# Outpatient clonal propagation propelled rapid regional establishment of an emergent carbapenem-resistant *Acinetobacter baumannii* lineage ST499^Pas^

**DOI:** 10.1101/2022.06.21.22276711

**Authors:** Juan J. Calix, Maria C. Stockler de Almeida, Robert F. Potter, Meghan A. Wallace, Carey-Ann D. Burnham, Gautam Dantas

**Affiliations:** Division of Infectious Diseases, Washington University in St. Louis School of Medicine, St. Louis, Missouri 63130, United States of America; The Edison Family Center for Genome Sciences and Systems Biology, Washington University School of Medicine, St. Louis, Missouri 63130, United States of America; Department of Medicine, University of Sao Paolo, Sao Paolo, Brazil; Department of Pathology and Immunology, Washington University School of Medicine, St. Louis, Missouri 63130, United States of America; Department of Molecular Microbiology, Washington University School of Medicine, St. Louis, Missouri 63130, United States of America; Department of Biomedical Engineering, Washington University in St. Louis, St. Louis, Missouri 63130, United States of America

**Keywords:** *Acinetobacter baumannii*, molecular epidemiology, healthcare-associated infections, drug resistance

## Abstract

Combating the evolving health threat posed by carbapenem-resistant *Acinetobacter baumannii* (CR*Ab*) requires knowing how this non-commensal organism establishes regional pools and propagates among at-risk hosts. We report a 2017-2019 surge of CR*Ab* among patients receiving care in a USA multicenter system. This surge occurred during a period of sustained reduction in hospital-acquired CR*Ab* infections and coincided with marked reduction of CR*Ab* cases associated with distinctly more resistant antibiotypes. Isolate whole genome sequencing revealed surge isolates belonged to an emergent Pasteur scheme sequence type 499 (ST499^Pas^). Detailed query of health records guided by isolate genome comparative analyses revealed multiple clonal clusters linked to various outpatient healthcare settings (i.e., long term healthcare facilities, surgical and wound clinics, and other unidentified factors) but no evidence of a shared intrahospital source. We show that emergent CR*Ab* lineages can rapidly establish a regional presence even without gains in breadth of antibiotic resistance and negligible contribution from sustained intrahospital transmission. The emergence of ST499^Pas^ despite regional eradication of other CR*Ab* lineages shows how control efforts could be sidestepped via outpatient epidemiological niches. We also establish an approach to investigate the propagation of CR*Ab* lineages that can inform subsequent local surveillance efforts outside of hospital settings.

## Supplemental Data 1 for "Outpatient clonal propagation propelled rapid regional establishment of an emergent carbapenem-resistant *Acinetobacter baumannii* lineage ST499^Pas^"

### Sheet: S1a annual CRAb
Data S1a. Annual occurence of Ab cases and CRAb rates in five BJC hospitals, 2007-2019
	2007			2008			2009			2010			2011			2012			2013			2014			2015			2016			2017			2018			2019			Total			Total 2007-11			Total 2011-19
	Cs	CR	%CR	Cs	CR	%CR	Cs	CR	%CR	Cs	CR	%CR	Cs	CR	%CR	Cs	CR	%CR	Cs	CR	%CR	Cs	CR	%CR	Cs	CR	%CR	Cs	CR	%CR	Cs	CR	%CR	Cs	CR	%CR	Cs	CR	%CR	Cs	CR	%CR	Cs	CR	%CR	Cs	CR	%CR
BJC1	62	58	48.3333	59	102	63.354	72	118	62.1053	53	78	59.542	47	67	58.7719	33	17	34	47	27	36.4865	25	17	40.4762	31	18	36.7347	23	13	36.1111	18	13	41.9355	29	20	40.8163	20	23	53.4884	519	571	52.3853	293	423	59.0782	273	215	44.0574
BJC2	32	12	27.2727	33	24	42.1053	22	21	48.8372	28	29	50.8772	32	44	57.8947	36	26	41.9355	28	24	46.1538	36	27	42.8571	25	37	59.6774	18	29	61.7021	7	10	58.8235	8	14	63.6364	4	24	85.7143	309	321	50.9524	147	130	46.9314	194	235	54.7786
BJC3	0	0		0	0		0	0		0	0		0	0		0	0		0	0		0	0		11	2	15.3846	5	1	16.6667	3	6	66.6667	2	4	66.6667	1	3	75	22	16	42.1053	0	0		22	16
BJC4	2	0	0	7	0	0	3	0	0	3	2	40	2	1	33.3333	4	0	0	0	0		2	0	0	7	1	12.5	2	0	0	3	1	25	2	1	33.3333	6	3	33.3333	43	9	17.3077	17	3	15	28	7	20
BJC5	21	1	4.54545	29	1	3.33333	32	3	8.57143	36	0		12	0	0	22	1	4.34783	16	2	11.1111	14	1	6.66667	14	0	0	15	1	6.25	9	0	0	9	1	10	9	0	0	238	11	4.41767	130	5	3.7037	120	6	4.7619
TOTAL	117	71	37.766	128	127	49.8039	129	142	52.3985	120	109	47.5983	93	112	54.6341	95	44	31.6547	91	53	36.8056	77	45	36.8852	88	58	39.726	63	44	41.1215	40	30	42.8571	50	40	44.4444	40	53	56.9892	1131	928	45.0704	587	561	48.8676	637	479	42.9211
Cs, carbapenem-susceptible; CR, carbapenem-resistant; %CR, percent of annual isolates that were carbapenem-resistant

### Sheet: S1b Annual HA-CRAb
Data S1b. Annual occurence of hospital-acquired (HA) and non-hospital-acquired (nHA) CRAb cases in BJC, 2007-2019
	2007			2008			2009			2010			2011			2012			2013			2014			2015			2016			2017			2018			2019			Total			Total 2007-11			Total 2011-19
	nHA	HA	%HA	nHA	HA	%HA	nHA	HA	%HA	nHA	HA	%HA	nHA	HA	%HA	nHA	HA	%HA	nHA	HA	%HA	nHA	HA	%HA	nHA	HA	%HA	nHA	HA	%HA	nHA	HA	%HA	nHA	HA	%HA	nHA	HA	%HA	nHA	HA	%HA	nHA	HA	%HA	nHA	HA	%HA
BJC1	19	39	67.2414	36	66	64.7059	44	74	62.7119	37	41	52.5641	27	40	59.7015	11	6	35.2941	8	19	70.3704	8	9	52.9412	11	7	38.8889	10	3	23.0769	8	5	38.4615	12	8	40	16	7	30.4348	247	324	56.7426	163	260	61.4657	111	104	48.3721
BJC2	4	8	66.6667	14	10	41.6667	11	10	47.619	17	12	41.3793	29	15	34.0909	17	9	34.6154	16	8	33.3333	22	5	18.5185	25	12	32.4324	20	9	31.0345	5	5	50	12	2	14.2857	12	12	50	204	117	36.4486	75	55	42.3077	158	77	32.766
BJC3	0	0		0	0		0	0		0	0		0	0		0	0		0	0		0	0		2	0	0	1	0	0	5	1	16.6667	4	0	0	3	0	0	15	1	6.25	0	0		15	1	6.25
BJC4	0	0		0	0		0	0		2	0	0	0	1	100	0	0		0	0		0	0		1	0	0	0	0		1	0	0	1	0	0	3	0	0	8	1	11.1111	2	1	33.3333	6	1	14.2857
BJC5	1	0	0	1	0	0	3	0	0	0	0		0	0		1	0	0	0	2	100	1	0	0	0	0		1	0	0	0	0		1	0	0	0	0		9	2	18.1818	5	0	0	4	2	33.3333
TOTAL	24	47	66.1972	51	76	59.8425	58	84	59.1549	56	53	48.6239	56	56	50	29	15	34.0909	24	29	54.717	31	14	31.1111	39	19	32.7586	32	12	27.2727	19	11	36.6667	30	10	25	34	19	35.8491	483	445	47.9526	245	316	56.328	294	185	38.6221

### Sheet: S1c Annual ast-CRAb
Data S1c. Annual occurence of CRAb cases associated with different antimicrobial susceptibility testing (AST) profiles in five BJC hospitals, 2007-2019
	2007						2008						2009						2010						2011						2012						2013						2014						2015						2016						2017						2018						2019						Total						Total 2007-11						Total 2012-19
Ast-profile	nt	1	2	3	4	5	nt	1	2	3	4	5	nt	1	2	3	4	5	nt	1	2	3	4	5	nt	1	2	3	4	5	nt	1	2	3	4	5	nt	1	2	3	4	5	nt	1	2	3	4	5	nt	1	2	3	4	5	nt	1	2	3	4	5	nt	1	2	3	4	5	nt	1	2	3	4	5	nt	1	2	3	4	5	nt	1	2	3	4	5	nt	1	2	3	4	5	nt	1	2	3	4	5
BJC1	41	7	8	2	0	0	0	25	51	7	19	0	4	20	27	19	46	2	1	15	8	16	38	0	1	13	11	20	22	0	0	1	3	10	2	1	0	4	2	11	8	2	0	1	5	3	6	2	0	3	0	4	10	1	0	1	1	4	5	2	0	1	2	3	2	5	0	2	0	7	1	10	0	2	1	4	1	15	47	95	119	110	160	40	47	80	105	64	125	2	0	15	14	46	35	38
BJC2	1	1	10	0	0	0	0	9	14	0	0	1	0	11	10	0	0	0	0	15	13	0	1	0	0	9	18	9	8	0	0	2	18	2	3	1	1	6	15	0	2	0	0	7	10	0	9	1	0	19	15	0	3	0	22	3	2	0	2	0	0	0	0	3	5	2	0	0	0	4	0	10	0	0	0	0	3	21	24	82	125	18	36	36	1	45	65	9	9	1	23	37	60	9	27	35
BJC3	0	0	0	0	0	0	0	0	0	0	0	0	0	0	0	0	0	0	0	0	0	0	0	0	0	0	0	0	0	0	0	0	0	0	0	0	0	0	0	0	0	0	0	0	0	0	0	0	2	0	0	0	0	0	0	0	0	1	0	0	0	0	0	4	1	1	0	1	0	1	0	2	0			1	1	1	2	1	0	7	2	4	0	0	0	0	0	0	2	1	0	7	2	4
BJC4	0	0	0	0	0	0	0	0	0	0	0	0	0	0	0	0	0	0	0	1	1	0	0	0	0	0	0	0	1	0	0	0	0	0	0	0	0	0	0	0	0	0	0	0	0	0	0	0	0	1	0	0	0	0	0	0	0	0	0	0	0	0	0	1	0	0	0	0	0	0	0	1	0	1	0	0	0	2	0	3	1	1	1	3	0	1	1	0	1	0	0	2	0	1	0	3
BJC5	1	0	0	0	0	0	1	0	0	0	0	0	3	0	0	0	0	0	0	0	0	0	0	0	0	0	0	0	0	0	0	0	0	1	0	0	0	0	2	0	0	0	0	0	0	0	1	0	0	0	0	0	0	0	0	0	1	0	0	0	0	0	0	0	0	0	0	0	1	0	0	0	0	0	0	0	0	0	5	0	4	1	1	0	5	0	0	0	0	0	0	0	4	1	1	0
TOTAL	43	8	18	2	0	0	1	34	65	7	19	1	7	31	37	19	46	2	1	31	22	16	39	0	1	22	29	29	31	0	0	3	21	13	5	2	1	10	19	11	10	2	0	8	15	3	16	3	2	23	15	4	13	1	22	4	4	5	7	2	0	1	2	11	8	8	0	3	1	12	1	23	0	3	1	5	5	39	78	181	249	137	200	83	53	126	171	73	135	3	25	55	78	64	65	80
%TOTAL	60.5634	11.2676	25.3521	2.8169	0	0	0.787402	26.7717	51.1811	5.51181	14.9606	0.787402	4.92958	21.831	26.0563	13.3803	32.3944	1.40845	0.917431	28.4404	20.1835	14.6789	35.7798	0	0.892857	19.6429	25.8929	25.8929	27.6786	0	0	6.81818	47.7273	29.5455	11.3636	4.54545	1.88679	18.8679	35.8491	20.7547	18.8679	3.77358	0	17.7778	33.3333	6.66667	35.5556	6.66667	3.44828	39.6552	25.8621	6.89655	22.4138	1.72414	50	9.09091	9.09091	11.3636	15.9091	4.54545	0	3.33333	6.66667	36.6667	26.6667	26.6667	0	7.5	2.5	30	2.5	57.5	0	5.66038	1.88679	9.43396	9.43396	73.5849	8.40517	19.5043	26.8319	14.7629	21.5517	8.94397	9.44742	22.4599	30.4813	13.0125	24.0642	0.534759	6.81199	14.9864	21.2534	17.4387	17.7112	21.7984
nt, non-typepable isolates due to missing ast data in EHR
