## Supplemental Data 5 for "Outpatient clonal propagation propelled rapid regional establishment of an emergent carbapenem-resistant *Acinetobacter baumannii* lineage ST499^Pas^"

### Sheet: DataS5 SCOARY results
Data S5: List of ORFs possitively or negatively associated with ST499 strains according to SCOARY (ORFs discussed in text are bolded)
ORF			Gene presence in select strains (strain/representing sequence type)
Listed in order of sequential occurrence in AB164 (primary) and ABL0099 (secondary) genomes			Ab164	ABL0099	Ab205	Ab76	Ab35	Ab269	Ab137	ABHU561	ABBL018	ABBL149	Present (n)		Absent (n)		Sensitivity	Specificity	p-value		ABBL099 genome accession
	PROKKA annotation (in silico)	BLAST result	ST499	ST499	ST1	ST2	ST79	ST78	ST406	ST1088	ST25	ST250	ST499	Other	ST499	Other	(%)	(%)	Naïve	Bonferroni adj
lemA_1	hypothetical protein		1			1	1		1	1		1	3	354	55	205	5.17241	36.6726	4.68804e-19	1.21439e-14
group_5496	2-halobenzoate 1,2-dioxygenase large subunit		1				1	1			1	1	47	238	11	321	81.0345	57.424	1.98962e-08	0.000515391
eptA_1	Phosphoethanolamine transferase EptA		1	1		1		1	1				42	141	16	418	72.4138	74.7764	1.6152e-12	4.184e-08
group_1176	hypothetical protein		1				1	1					40	123	18	436	68.9655	77.9964	9.35213e-13	2.42258e-08
group_26914	Alkyl hydroperoxide reductase C		1				1	1					42	130	16	429	72.4138	76.7442	1.23838e-13	3.2079e-09
group_26887	hypothetical protein		1				1	1					42	129	16	430	72.4138	76.9231	9.69615e-14	2.51169e-09
group_27944	Protein-L-isoaspartate O-methyltransferase		1				1	1					42	132	16	427	72.4138	76.3864	2.00837e-13	5.20249e-09
group_27679	hypothetical protein		1				1	1					42	134	16	425	72.4138	76.0286	3.23254e-13	8.37358e-09
group_27783	hypothetical protein		1				1	1					40	123	18	436	68.9655	77.9964	9.35213e-13	2.42258e-08
group_15790	hypothetical protein		1										15	0	43	559	25.8621	100	6.46012e-17	1.67343e-12
group_27004	Beta-ketodecanoyl-[acyl-carrier-protein] synthase		1				1	1					40	127	18	432	68.9655	77.2809	2.41855e-12	6.26502e-08
group_5840	4-hydroxybenzoate transporter PcaK		1				1	1					40	127	18	432	68.9655	77.2809	2.41855e-12	6.26502e-08
group_4114	hypothetical protein		1	1		1	1	1	1	1	1	1	39	542	19	17	67.2414	3.04114	4.21026e-12	1.09062e-07
group_921	hypothetical protein		1										37	7	21	552	63.7931	98.7478	2.36786e-37	6.13371e-33
group_5733	hypothetical protein		1				1					1	30	61	28	498	51.7241	89.0877	1.49258e-12	3.86639e-08
group_5243	hypothetical protein		1						1				25	26	33	533	43.1034	95.3488	4.45761e-15	1.1547e-10
group_7363	hypothetical protein		1										36	6	22	553	62.069	98.9267	8.78869e-37	2.27662e-32
group_26822	hypothetical protein		1										26	0	32	559	44.8276	100	4.32081e-30	1.11926e-25
group_5615	hypothetical protein		1	1					1				26	47	32	512	44.8276	91.5921	1.35715e-11	3.51556e-07
group_1729	hypothetical protein		1			1		1	1	1	1		26	430	32	129	44.8276	23.0769	8.81316e-07	0.0228296
group_315	hypothetical protein		1					1			1		25	64	33	495	43.1034	88.551	1.58788e-08	0.000411325
group_2239	hypothetical protein		1					1			1		23	44	35	515	39.6552	92.1288	8.63637e-10	2.23717e-05
rocC_1	Amino-acid permease RocC		1	1		1	1	1		1	1	1	20	423	38	136	34.4828	24.3292	4.91699e-10	1.2737e-05
group_4236	hypothetical protein		1										22	14	36	545	37.931	97.4955	6.196e-16	1.60501e-11
group_2173	Cardiolipin synthase C		1				1			1	1		23	69	35	490	39.6552	87.6565	9.34124e-07	0.0241975
group_17806	hypothetical protein		1										22	1	36	558	37.931	99.8211	8.2171e-24	2.12856e-19
group_15311	hypothetical protein		1			1	1		1	1		1	3	524	55	35	5.17241	6.26118	1.50125e-50	3.88885e-46
group_9343	hypothetical protein		1				1	1		1			18	373	40	186	31.0345	33.2737	2.07953e-07	0.00538681
group_16866	hypothetical protein		1				1						2	192	56	367	3.44828	65.653	6.04441e-08	0.00156574
group_4452	hypothetical protein		1										21	40	37	519	36.2069	92.8444	5.997e-09	0.000155346
group_12850	hypothetical protein		1				1			1			19	31	39	528	32.7586	94.4544	5.89248e-09	0.000152639
group_10913	hypothetical protein		1						1				15	17	43	542	25.8621	96.9589	1.11096e-08	0.000287784
pitA_2	L-methionine sulfoximine/L-methionine sulfone acetyltransferase		1			1			1	1	1	1	2	297	56	262	3.44828	46.8694	4.50717e-15	1.16754e-10
group_7375	hypothetical protein		1	1								1	14	8	44	551	24.1379	98.5689	1.60619e-10	4.16068e-06
noc	Nucleoid occlusion protein		1				1						2	290	56	269	3.44828	48.1216	1.83498e-14	4.75334e-10
sutR_3	HTH-type transcriptional regulator SutR		1			1			1	1	1		2	275	56	284	3.44828	50.805	2.36818e-13	6.13453e-09
group_7267	IS5 family transposase ISAba27		1										16	19	42	540	27.5862	96.6011	5.0616e-09	0.000131116
group_15776	hypothetical protein		1						1				15	17	43	542	25.8621	96.9589	1.11096e-08	0.000287784
group_15789	hypothetical protein		1										13	0	45	559	22.4138	100	1.18831e-14	3.0782e-10
group_255	IS4 family transposase ISAba33		1				1						5	291	53	268	8.62069	47.9428	2.17716e-11	5.63973e-07
gltK_1	Glutamate/aspartate import permease protein GltK		1			1	1	1	1	1	1	1	9	538	49	21	15.5172	3.75671	2.39043e-46	6.19216e-42
group_22407	hypothetical protein		1	1									13	0	45	559	22.4138	100	1.18831e-14	3.0782e-10
group_3311	hypothetical protein		1	1									14	2	44	557	24.1379	99.6422	9.22535e-14	2.38973e-09
group_15772	hypothetical protein		1						1				15	17	43	542	25.8621	96.9589	1.11096e-08	0.000287784
group_8294	hypothetical protein		1	1		1	1					1	15	427	43	132	25.8621	23.6136	2.92101e-14	7.56658e-10
group_10910	hypothetical protein		1						1				15	19	43	540	25.8621	96.6011	3.16279e-08	0.000819289
group_12859	hypothetical protein		1						1				15	17	43	542	25.8621	96.9589	1.11096e-08	0.000287784
group_10906	hypothetical protein		1										15	1	43	558	25.8621	99.8211	9.64404e-16	2.49819e-11
group_12858	hypothetical protein		1										15	0	43	559	25.8621	100	6.46012e-17	1.67343e-12
group_15753	hypothetical protein		1										15	0	43	559	25.8621	100	6.46012e-17	1.67343e-12
group_6936	putative hydrolase YcaC		1						1	1	1	1	14	397	44	162	24.1379	28.9803	3.83655e-12	9.93821e-08
group_17812	hypothetical protein		1	1									14	4	44	555	24.1379	99.2844	2.04204e-12	5.2897e-08
group_1646	hypothetical protein		1			1	1	1			1	1	4	442	54	117	6.89655	20.9302	1.22293e-28	3.16787e-24
group_10999	hypothetical protein		1	1									14	3	44	556	24.1379	99.4633	4.8708e-13	1.26173e-08
glnP	putative glutamine ABC transporter permease protein GlnP		1			1	1	1		1	1	1	3	539	55	20	5.17241	3.57782	1.1566e-57	2.99605e-53
acr3	Arsenical-resistance protein Acr3		1				1		1	1	1	1	14	400	44	159	24.1379	28.4436	2.05355e-12	5.31953e-08
group_27152	HTH-type transcriptional regulator BenM		1						1	1	1	1	13	397	45	162	22.4138	28.9803	5.93456e-13	1.53729e-08
ahpF_1	Alkyl hydroperoxide reductase subunit F		1								1	1	14	317	44	242	24.1379	43.2916	2.78252e-06	0.0720784
dnaE	DNA polymerase III subunit alpha		1						1	1	1	1	14	405	44	154	24.1379	27.5492	7.04011e-13	1.82367e-08
group_15626	Pyruvate dehydrogenase complex repressor		1							1	1		5	250	53	309	8.62069	55.2773	1.33121e-08	0.000344838
cysE	Serine acetyltransferase		1						1	1	1	1	14	408	44	151	24.1379	27.0125	3.63753e-13	9.42266e-09
glnQ_1	Glutamine transport ATP-binding protein GlnQ		1			1	1	1	1	1	1	1	3	553	55	6	5.17241	1.07335	8.62075e-68	2.23312e-63
group_8576	hypothetical protein		1				1						4	290	54	269	6.89655	48.1216	4.27186e-12	1.10658e-07
betI_1	hypothetical protein		1			1		1	1		1		5	210	53	349	8.62069	62.4329	2.15017e-06	0.0556979
antA_1	Anthranilate 1,2-dioxygenase large subunit		1	1	1	1	1	1	1	1	1	1	54	360	4	199	93.1034	35.5993	1.42849e-06	0.0370036
group_6972	hypothetical protein		1	1	1	1	1	1	1	1		1	58	335	0	224	100	40.0716	1.10785e-12	2.86978e-08
group_5130	hypothetical protein		1	1			1				1		51	278	7	281	87.931	50.2683	8.12674e-09	0.000210515
group_1781	FhuE receptor		1	1			1		1	1	1		53	127	5	432	91.3793	77.2809	1.13321e-25	2.93546e-21
group_3490	hypothetical protein		1	1							1		50	63	8	496	86.2069	88.7299	2.00757e-33	5.20041e-29
group_10887	hypothetical protein		1	1	1			1					58	16	0	543	100	97.1377	3.66298e-67	9.48859e-63
group_15312	hypothetical protein		1	1	1			1			1		55	29	3	530	94.8276	94.8122	4.04663e-53	1.04824e-48
dppC	hypothetical protein		1	1	1	1	1		1	1	1	1	57	240	1	319	98.2759	57.0662	1.22599e-18	3.17581e-14
group_10886	Vitamin B12 transporter BtuB		1	1							1	1	57	41	1	518	98.2759	92.6655	1.96802e-52	5.09796e-48
group_6961	Biopolymer transport protein ExbD		1	1	1	1				1	1		51	293	7	266	87.931	47.585	5.14588e-08	0.00133299
group_2161	Baeyer-Villiger monooxygenase		1	1	1	1	1		1	1	1	1	54	361	4	198	93.1034	35.4204	1.50629e-06	0.0390189
group_3746	Beta-lactamase OXA-133		1	1	1		1	1				1	56	285	2	274	96.5517	49.0161	2.48138e-13	6.42778e-09
pitA_1	L-methionine sulfoximine/L-methionine sulfone acetyltransferase		1	1	1		1	1					56	256	2	303	96.5517	54.2039	1.12724e-15	2.92e-11
sutR_1	HTH-type transcriptional regulator SutR		1	1	1		1	1				1	56	283	2	276	96.5517	49.3739	2.32998e-13	6.03558e-09
nnr	Bifunctional NAD(P)H-hydrate repair enzyme Nnr		1		1		1	1					45	222	13	337	77.5862	60.2862	3.9051e-08	0.00101158
group_4468	hypothetical protein		1		1	1		1	1				45	230	13	329	77.5862	58.8551	1.12222e-07	0.002907
allS	HTH-type transcriptional activator AllS		1		1	1	1	1	1		1		47	249	11	310	81.0345	55.4562	7.05166e-08	0.00182666
group_625	hypothetical protein		1		1	1	1	1	1				39	191	19	368	67.2414	65.8318	1.38818e-06	0.0359594
group_1242	HTH-type transcriptional regulator BetI		1										41	19	17	540	70.6897	96.6011	1.18659e-35	3.07374e-31
group_6945	hypothetical protein		1	1	1	1		1	1		1		55	209	3	350	94.8276	62.6118	1.16184e-18	3.00962e-14
group_2040	hypothetical protein		1										44	18	14	541	75.8621	96.78	2.60277e-40	6.74221e-36
group_7947	Glutamate/aspartate import permease protein GltK		1	1									49	20	9	539	84.4828	96.4222	7.28849e-47	1.88801e-42
group_7944	Glutamate/aspartate import solute-binding protein		1	1									49	15	9	544	84.4828	97.3166	1.0899e-49	2.82328e-45
group_6144	Proton/sodium-glutamate symport protein		1		1	1		1					37	105	21	454	63.7931	81.2165	2.2902e-12	5.93253e-08
group_7936	DNA polymerase III subunit alpha		1		1	1		1					36	58	22	501	62.069	89.6243	2.64981e-18	6.86408e-14
group_15282	Serine acetyltransferase		1	1	1	1	1	1					44	150	14	409	75.8621	73.1664	2.90985e-13	7.53767e-09
group_15280	hypothetical protein		1	1	1	1	1	1					44	150	14	409	75.8621	73.1664	2.90985e-13	7.53767e-09
group_1620	Alkyl hydroperoxide reductase subunit F		1	1	1	1	1	1					44	152	14	407	75.8621	72.8086	4.5401e-13	1.17607e-08
group_27565	hypothetical protein		1	1	1	1	1	1					44	151	14	408	75.8621	72.9875	3.63753e-13	9.42266e-09
group_27972	hypothetical protein		1	1	1	1	1	1					44	151	14	408	75.8621	72.9875	3.63753e-13	9.42266e-09
group_27151	HTH-type transcriptional regulator BenM		1	1	1	1	1	1					44	151	14	408	75.8621	72.9875	3.63753e-13	9.42266e-09
group_3744	Arsenical-resistance protein Acr3		1	1	1	1	1	1					44	149	14	410	75.8621	73.3453	2.32407e-13	6.02027e-09
group_6141	hypothetical protein		1	1	1	1	1	1					44	147	14	412	75.8621	73.703	1.47544e-13	3.82197e-09
group_2029	Arsenate reductase		1	1	1	1		1					44	144	14	415	75.8621	74.2397	7.37218e-14	1.90969e-09
group_4964	hypothetical protein		1	1	1	1		1					44	144	14	415	75.8621	74.2397	7.37218e-14	1.90969e-09
group_6137	N-substituted formamide deformylase		1	1	1	1		1					44	145	14	414	75.8621	74.0608	9.30592e-14	2.41061e-09
group_6935	putative hydrolase YcaC		1	1	1	1	1	1					44	152	14	407	75.8621	72.8086	4.5401e-13	1.17607e-08
group_3480	Dimethyl-sulfide monooxygenase		1	1	1	1		1	1		1		48	243	10	316	82.7586	56.5295	8.27238e-09	0.000214288
mdcG	Phosphoribosyl-dephospho-CoA transferase		1	1		1	1						58	434	0	125	100	22.3614	1.34318e-06	0.0347938
group_742	Malonate decarboxylase acyl carrier protein		1	1			1	1				1	58	112	0	447	100	79.9642	8.51583e-37	2.20594e-32
group_738	2-(5''-triphosphoribosyl)-3'-dephosphocoenzyme-A synthase		1	1	1		1	1	1	1	1	1	58	182	0	377	100	67.4419	1.42413e-26	3.68908e-22
group_5412	Acetyl-S-ACP:malonate ACP transferase		1	1			1						58	78	0	481	100	86.0465	7.48619e-44	1.93922e-39
group_4068	Glycine cleavage system transcriptional activator		1	1			1	1	1	1		1	58	164	0	395	100	70.6619	7.89751e-29	2.04577e-24
group_2028	hypothetical protein		1	1			1	1	1	1		1	58	177	0	382	100	68.3363	3.52371e-27	9.12782e-23
group_2280	Cysteine desulfurase		1	1									49	10	9	549	84.4828	98.2111	4.64982e-53	1.20449e-48
dmlR_7	HTH-type transcriptional regulator DmlR		1										43	3	15	556	74.1379	99.4633	1.17663e-49	3.04795e-45
group_15885	hypothetical protein		1	1									57	0	1	559	98.2759	100	3.04974e-80	7.90006e-76
group_10486	Glutamine transport ATP-binding protein GlnQ		1	1					1				55	19	3	540	94.8276	96.6011	3.10108e-58	8.03304e-54
group_6929	putative glutamine ABC transporter permease protein GlnP		1	1					1				55	18	3	541	94.8276	96.78	8.00556e-59	2.07376e-54
group_170	hypothetical protein		1		1		1	1	1				53	281	5	278	91.3793	49.7317	1.77453e-10	4.59674e-06
group_91	hypothetical protein		1		1	1	1					1	7	398	51	161	12.069	28.8014	7.78907e-19	2.01768e-14
dmlR_10	HTH-type transcriptional regulator DmlR		1	1									56	69	2	490	96.5517	87.6565	1.0229e-41	2.64972e-37
group_3473	hypothetical protein		1	1									56	65	2	494	96.5517	88.3721	9.27072e-43	2.40149e-38
group_5048	hypothetical protein		1	1									56	59	2	500	96.5517	89.4454	2.03999e-44	5.2844e-40
rhtB_2	Homoserine/homoserine lactone efflux protein		1	1									58	13	0	546	100	97.6744	3.16437e-69	8.19698e-65
group_7071	Phosphonoacetaldehyde hydrolase		1	1								1	58	70	0	489	100	87.4776	7.45863e-46	1.93208e-41
group_3243	hypothetical protein		1	1	1	1	1	1			1	1	58	323	0	236	100	42.2182	1.5447e-13	4.00138e-09
btuD	Vitamin B12 import ATP-binding protein BtuD		1	1						1			58	221	0	338	100	60.4651	2.74964e-22	7.12267e-18
argR	Lysine/arginine racemase	RacK	1	1									58	23	0	536	100	95.8855	5.19544e-63	1.34583e-58	APB86_RS04960
group_1351	HTH-type transcriptional regulator PgrR		1	1									58	13	0	546	100	97.6744	3.16437e-69	8.19698e-65
group_9288	hypothetical protein		1	1									58	13	0	546	100	97.6744	3.16437e-69	8.19698e-65
davD	Glutarate-semialdehyde dehydrogenase DavD		1	1	1	1	1				1	1	58	319	0	240	100	42.9338	6.84269e-14	1.77253e-09
group_3794	hypothetical protein		1	1	1	1	1	1		1	1	1	58	355	0	204	100	36.4937	3.70917e-11	9.60823e-07
group_7066	hypothetical protein		1	1	1	1		1		1	1	1	58	343	0	216	100	38.6404	3.3849e-12	8.76825e-08
betB_1	NAD/NADP-dependent betaine aldehyde dehydrogenase		1	1	1	1	1	1			1	1	58	321	0	238	100	42.576	1.40088e-13	3.62884e-09
fgd_1	F420-dependent glucose-6-phosphate dehydrogenase		1	1	1	1	1	1		1	1	1	58	348	0	211	100	37.746	7.70604e-12	1.99617e-07
rutF_1	FMN reductase (NADH) RutF		1	1	1	1	1	1		1	1	1	58	348	0	211	100	37.746	7.70604e-12	1.99617e-07
group_9284	3-oxoadipate enol-lactonase 2		1	1	1	1	1	1		1	1	1	58	348	0	211	100	37.746	7.70604e-12	1.99617e-07
group_15473	hypothetical protein		1	1	1	1	1	1		1	1	1	58	348	0	211	100	37.746	7.70604e-12	1.99617e-07
group_15472	hypothetical protein		1	1	1	1	1	1		1	1	1	58	347	0	212	100	37.9249	7.11921e-12	1.84416e-07
group_10669	hypothetical protein		1	1	1	1	1	1		1	1	1	58	347	0	212	100	37.9249	7.11921e-12	1.84416e-07
yceJ_1	Cytochrome b561		1	1	1	1	1	1		1	1	1	58	349	0	210	100	37.5671	8.49835e-12	2.20141e-07
srpA	Catalase-related peroxidase		1	1	1	1	1	1		1	1	1	58	373	0	186	100	33.2737	4.10252e-10	1.06272e-05
group_2982	hypothetical protein		1	1		1	1	1				1	58	204	0	355	100	63.5063	4.57619e-24	1.18542e-19
group_12921	hypothetical protein		1										48	0	10	559	82.7586	100	4.93055e-62	1.27721e-57
group_15887	hypothetical protein		1	1									58	0	0	559	100	100	5.44597e-83	1.41072e-78
cobC	Adenosylcobalamin/alpha-ribazole phosphatase		1	1									58	0	0	559	100	100	5.44597e-83	1.41072e-78
group_10984	hypothetical protein		1	1									57	0	1	559	98.2759	100	3.04974e-80	7.90006e-76
group_18076	hypothetical protein		1	1				1					58	7	0	552	100	98.7478	3.79143e-74	9.82133e-70
arfA	hypothetical protein		1	1	1	1	1	1	1	1		1	54	362	4	197	93.1034	35.2415	2.50987e-06	0.0650157
group_2505	hypothetical protein		1		1	1	1	1	1	1		1	53	342	5	217	91.3793	38.8193	1.05132e-06	0.0272334
group_10655	hypothetical protein		1	1	1	1	1	1	1	1		1	54	354	4	205	93.1034	36.6726	7.25199e-07	0.0187855
group_1067	Allophanate hydrolase		1	1	1		1		1	1	1	1	57	152	1	407	98.2759	72.8086	2.12042e-28	5.49274e-24
group_3240	hypothetical protein		1	1	1	1	1	1	1	1	1	1	57	355	1	204	98.2759	36.4937	6.97486e-10	1.80677e-05
adh	putative zinc-binding alcohol dehydrogenase		1	1	1	1	1	1	1	1	1	1	57	397	1	162	98.2759	28.9803	2.12035e-07	0.00549255
group_2198	hypothetical protein		1	1					1	1	1	1	53	109	5	450	91.3793	80.5009	1.76401e-28	4.56949e-24
group_12922	hypothetical protein		1	1	1								53	11	5	548	91.3793	98.0322	1.71707e-59	4.4479e-55
group_10986	hypothetical protein		1	1	1								53	11	5	548	91.3793	98.0322	1.71707e-59	4.4479e-55
group_15889	hypothetical protein		1	1									53	1	5	558	91.3793	99.8211	1.36197e-69	3.52804e-65
group_15890	hypothetical protein		1	1									53	2	5	557	91.3793	99.6422	3.71277e-68	9.61756e-64
group_10987	hypothetical protein		1	1									52	0	6	559	89.6552	100	2.39589e-69	6.2063e-65
group_15891	hypothetical protein		1	1									50	0	8	559	86.2069	100	1.37302e-65	3.55668e-61
group_15892	hypothetical protein		1	1									46	0	12	559	79.3103	100	1.21572e-58	3.14919e-54
group_1349	hypothetical protein		1	1	1		1	1	1	1			46	152	12	407	79.3103	72.8086	8.60753e-15	2.2297e-10
group_15893	hypothetical protein		1	1									44	0	14	559	75.8621	100	2.18933e-55	5.67125e-51
group_15894	hypothetical protein		1	1									47	0	11	559	81.0345	100	2.55492e-60	6.61827e-56
group_15895	hypothetical protein		1	1									53	0	5	559	91.3793	100	2.5443e-71	6.59076e-67
group_15896	hypothetical protein		1	1									50	2	8	557	86.2069	99.6422	1.77056e-62	4.58647e-58
rhsC_5	hypothetical protein		1		1				1	1			40	35	18	524	68.9655	93.7388	3.15775e-28	8.17983e-24
group_6257	L-carnitine dehydrogenase		1	1			1					1	52	89	6	470	89.6552	84.0787	1.24161e-30	3.21626e-26
tauA_2	hypothetical protein	ABC type transporter	1	1									46	4	12	555	79.3103	99.2844	2.5759e-53	6.67261e-49
tauA_1	hypothetical protein	tauA like protein	1	1									51	7	7	552	87.931	98.7478	5.34546e-59	1.38469e-54
group_12923	Putative aliphatic sulfonates transport permease protein SsuC		1	1									53	11	5	548	91.3793	98.0322	1.71707e-59	4.4479e-55
cmpD	Bicarbonate transport ATP-binding protein CmpD	tauB ABC-like transporter	1	1									53	11	5	548	91.3793	98.0322	1.71707e-59	4.4479e-55
cuyA	L-cysteate sulfo-lyase	d-cystein desulfhydrase	1	1									53	11	5	548	91.3793	98.0322	1.71707e-59	4.4479e-55
group_10992	Aspartate racemase	asp/glu racemase	1	1									53	11	5	548	91.3793	98.0322	1.71707e-59	4.4479e-55
group_3783	4-hydroxybenzoate transporter PcaK	pcak-like MFS transporter	1	1									52	11	6	548	89.6552	98.0322	1.31348e-57	3.40243e-53
group_6251	hypothetical protein		1	1							1		49	35	9	524	84.4828	93.7388	2.59804e-40	6.72997e-36
group_8074	Lipid A biosynthesis palmitoleoyltransferase		1	1							1	1	53	37	5	522	91.3793	93.381	4.60052e-46	1.19172e-41
group_4512	Threonine/homoserine exporter RhtA		1	1	1						1	1	53	62	5	497	91.3793	88.9088	3.11944e-38	8.0806e-34
group_10650	Leucine-responsive regulatory protein		1	1	1						1	1	58	84	0	475	100	84.9732	1.88424e-42	4.88095e-38
group_12576	DNA mismatch repair protein MutS		1	1	1						1	1	58	92	0	467	100	83.542	1.06422e-40	2.75676e-36
group_1490	hypothetical protein		1	1	1				1	1			58	89	0	470	100	84.0787	2.42418e-41	6.27959e-37
group_15899	hypothetical protein		1										53	0	5	559	91.3793	100	2.5443e-71	6.59076e-67
group_64	hypothetical protein		1					1					51	101	7	458	87.931	81.932	4.48585e-27	1.16202e-22
group_1513	hypothetical protein		1					1					51	176	7	383	87.931	68.5152	3.14863e-17	8.15621e-13
group_135	hypothetical protein		1					1					51	122	7	437	87.931	78.1753	8.77689e-24	2.27357e-19
group_7349	hypothetical protein		1										43	0	15	559	74.1379	100	8.37785e-54	2.1702e-49
group_2661	hypothetical protein		1										44	8	14	551	75.8621	98.5689	1.3562e-46	3.51309e-42
group_2835	hypothetical protein		1										43	28	15	531	74.1379	94.9911	1.84255e-34	4.77294e-30
group_2585	hypothetical protein		1										52	12	6	547	89.6552	97.8533	6.9308e-57	1.79535e-52
group_7357	hypothetical protein		1										53	0	5	559	91.3793	100	2.5443e-71	6.59076e-67
group_15900	hypothetical protein		1										56	0	2	559	96.5517	100	8.55453e-78	2.21597e-73
group_9555	hypothetical protein		1										55	4	3	555	94.8276	99.2844	7.14146e-70	1.84993e-65
group_4631	hypothetical protein		1					1	1				55	181	3	378	94.8276	67.6208	1.39164e-21	3.60492e-17
group_15901	hypothetical protein		1					1	1				56	238	2	321	96.5517	57.424	2.88448e-17	7.47195e-13
group_15902	hypothetical protein		1					1	1				56	238	2	321	96.5517	57.424	2.88448e-17	7.47195e-13
group_15905	hypothetical protein		1										55	0	3	559	94.8276	100	1.60255e-75	4.15124e-71
group_5670	hypothetical protein		1					1	1				53	68	5	491	91.3793	87.8354	1.03251e-36	2.67461e-32
group_8332	hypothetical protein		1										52	0	6	559	89.6552	100	2.39589e-69	6.2063e-65
group_12924	hypothetical protein		1										56	0	2	559	96.5517	100	8.55453e-78	2.21597e-73
group_7361	hypothetical protein		1										53	0	5	559	91.3793	100	2.5443e-71	6.59076e-67
group_925	hypothetical protein		1										42	0	16	559	72.4138	100	3.01079e-52	7.79915e-48
group_12925	hypothetical protein		1										56	0	2	559	96.5517	100	8.55453e-78	2.21597e-73
group_9556	hypothetical protein		1										50	64	8	495	86.2069	88.551	3.5205e-33	9.1195e-29
group_15907	hypothetical protein		1										56	0	2	559	96.5517	100	8.55453e-78	2.21597e-73
group_15908	hypothetical protein		1										56	0	2	559	96.5517	100	8.55453e-78	2.21597e-73
group_15910	hypothetical protein		1										54	0	4	559	93.1034	100	2.25559e-73	5.84287e-69
group_2337	hypothetical protein		1			1							55	89	3	470	94.8276	84.0787	2.55325e-35	6.61393e-31
group_680	hypothetical protein		1			1							55	84	3	475	94.8276	84.9732	2.27251e-36	5.88671e-32
group_8334	hypothetical protein		1										53	0	5	559	91.3793	100	2.5443e-71	6.59076e-67
group_606	hypothetical protein		1			1							47	32	11	527	81.0345	94.2755	1.79348e-38	4.64582e-34
group_3553	hypothetical protein		1										52	1	6	558	89.6552	99.8211	1.25659e-67	3.25507e-63
group_10993	hypothetical protein		1										51	0	7	559	87.931	100	1.93724e-67	5.01824e-63
group_1562	hypothetical protein		1										45	12	13	547	77.5862	97.8533	2.88125e-45	7.46359e-41
group_3592	hypothetical protein		1										51	0	7	559	87.931	100	1.93724e-67	5.01824e-63
group_12926	hypothetical protein		1										49	0	9	559	84.4828	100	8.66529e-64	2.24466e-59
group_9566	hypothetical protein		1										54	0	4	559	93.1034	100	2.25559e-73	5.84287e-69
group_4436	Thiazole synthase		1	1							1	1	55	64	3	495	94.8276	88.551	3.8825e-41	1.00572e-36
group_6565	hypothetical protein		1	1							1	1	55	58	3	501	94.8276	89.6243	8.68964e-43	2.25096e-38
group_5384	Anaerobic nitric oxide reductase transcription regulator NorR		1	1							1		55	26	3	533	94.8276	95.3488	1.57772e-54	4.08693e-50
group_6088	Ribonuclease BN		1	1							1	1	57	42	1	517	98.2759	92.4866	4.63013e-52	1.19939e-47
rtcB_1	RNA-splicing ligase RtcB		1	1							1	1	58	36	0	523	100	93.5599	6.77243e-57	1.75433e-52
group_10435	hypothetical protein		1	1							1		58	8	0	551	100	98.5689	3.12793e-73	8.1026e-69
group_9030	hypothetical protein		1	1							1	1	58	39	0	520	100	93.0233	1.0926e-55	2.83027e-51
rtcA	RNA 3'-terminal phosphate cyclase		1	1							1	1	58	33	0	526	100	94.0966	3.60741e-58	9.34463e-54
group_4434	putative isomerase YddE		1	1	1		1		1	1	1	1	58	192	0	367	100	65.653	2.10992e-25	5.46553e-21
group_8865	multidrug efflux RND transporter permease subunit OqxB7		1	1	1			1			1	1	49	75	9	484	84.4828	86.5832	2.46262e-29	6.37916e-25
group_5156	hypothetical protein		1	1				1	1	1		1	57	90	1	469	98.2759	83.8998	7.36681e-39	1.9083e-34
group_6078	HTH-type transcriptional activator RhaS		1	1	1				1	1	1	1	51	114	7	445	87.931	79.6064	5.65822e-25	1.4657e-20
group_5664	hypothetical protein		1	1	1				1	1	1		50	69	8	490	86.2069	87.6565	5.28841e-32	1.36991e-27
group_1004	hypothetical protein		1										45	24	13	535	77.5862	95.7066	7.11151e-39	1.84217e-34
group_12907	hypothetical protein		1	1	1			1	1	1	1		58	88	0	471	100	84.2576	1.4677e-41	3.80193e-37
dtpT	Di-/tripeptide transporter		1	1	1		1		1	1		1	56	283	2	276	96.5517	49.3739	2.32998e-13	6.03558e-09
group_826	Beta-lactamase		1		1								49	74	9	485	84.4828	86.7621	1.51646e-29	3.92825e-25
entE	Enterobactin synthase component E		1	1	1	1	1	1		1	1	1	57	373	1	186	98.2759	33.2737	1.27167e-08	0.000329412
group_479	hypothetical protein		1	1	1	1	1	1		1	1	1	58	374	0	185	100	33.0948	4.24108e-10	1.09861e-05
group_9806	Ferric-anguibactin receptor FatA		1	1				1	1	1		1	58	109	0	450	100	80.5009	2.41277e-37	6.25004e-33
group_5365	Quercetin 2,3-dioxygenase		1	1									53	4	5	555	91.3793	99.2844	9.70411e-66	2.51375e-61
group_92	hypothetical protein		1	1				1			1		49	89	9	470	84.4828	84.0787	1.3171e-26	3.41183e-22
group_1232	hypothetical protein		1	1									53	9	5	550	91.3793	98.39	4.76847e-61	1.23522e-56
group_15846	IS5 family transposase IS4811		1	1									55	4	3	555	94.8276	99.2844	7.14146e-70	1.84993e-65
group_15848	hypothetical protein		1	1									55	4	3	555	94.8276	99.2844	7.14146e-70	1.84993e-65
yfmJ	Putative NADP-dependent oxidoreductase YfmJ		1	1									53	4	5	555	91.3793	99.2844	9.70411e-66	2.51375e-61
group_15849	putative HTH-type transcriptional regulator		1	1				1					58	23	0	536	100	95.8855	5.19544e-63	1.34583e-58
auaH	Aurachin B dehydrogenase		1	1				1					58	23	0	536	100	95.8855	5.19544e-63	1.34583e-58
group_12910	hypothetical protein		1	1				1					58	24	0	535	100	95.7066	1.77511e-62	4.59824e-58
ephA_1	Epoxide hydrolase A		1	1				1					58	23	0	536	100	95.8855	5.19544e-63	1.34583e-58
group_15851	Baeyer-Villiger monooxygenase		1	1				1					58	23	0	536	100	95.8855	5.19544e-63	1.34583e-58
group_15852	hypothetical protein		1	1				1					58	23	0	536	100	95.8855	5.19544e-63	1.34583e-58
dmlR_12	HTH-type transcriptional regulator DmlR		1	1				1					58	23	0	536	100	95.8855	5.19544e-63	1.34583e-58
ycaC_3	putative hydrolase YcaC		1	1				1					58	23	0	536	100	95.8855	5.19544e-63	1.34583e-58
group_15855	hypothetical protein		1	1				1					58	23	0	536	100	95.8855	5.19544e-63	1.34583e-58
group_13935	hypothetical protein		1	1				1					58	23	0	536	100	95.8855	5.19544e-63	1.34583e-58
group_15856	hypothetical protein		1	1				1					58	23	0	536	100	95.8855	5.19544e-63	1.34583e-58
group_15857	putative 2,4-dienoyl-CoA reductase		1	1				1					57	23	1	536	98.2759	95.8855	1.99922e-60	5.17877e-56
group_15858	hypothetical protein		1	1				1					57	23	1	536	98.2759	95.8855	1.99922e-60	5.17877e-56
group_10976	hypothetical protein		1	1				1					57	23	1	536	98.2759	95.8855	1.99922e-60	5.17877e-56
group_1682	hypothetical protein		1	1	1			1	1	1		1	58	137	0	422	100	75.4919	1.19794e-32	3.10313e-28
group_5969	hypothetical protein		1	1								1	49	56	9	503	84.4828	89.9821	8.6257e-34	2.2344e-29
group_3713	hypothetical protein		1	1				1					50	25	8	534	86.2069	95.5277	5.05931e-46	1.31056e-41
hscC	Chaperone protein HscC		1	1				1					51	25	7	534	87.931	95.5277	1.11166e-47	2.87964e-43
group_7828	NADP-dependent 3-hydroxy acid dehydrogenase YdfG		1					1					48	139	10	420	82.7586	75.1342	3.75708e-18	9.73234e-14
group_9552	hypothetical protein		1	1									58	27	0	532	100	95.1699	5.9941e-61	1.55271e-56
group_790	hypothetical protein		1	1	1			1		1	1	1	55	65	3	494	94.8276	88.3721	7.12539e-41	1.84576e-36
group_1164	hypothetical protein		1	1	1			1		1	1	1	56	109	2	450	96.5517	80.5009	2.95775e-33	7.66176e-29
group_10396	hypothetical protein		1	1	1			1		1	1	1	57	128	1	431	98.2759	77.102	6.23779e-32	1.61584e-27
mhpC	2-hydroxy-6-oxononadienedioate/2-hydroxy-6-oxononatrienedioate hydrolase		1	1	1								53	22	5	537	91.3793	96.0644	1.08e-52	2.79762e-48
group_7820	D-serine/D-alanine/glycine transporter		1	1	1							1	58	29	0	530	100	94.8122	5.52313e-60	1.43071e-55
group_3460	hypothetical protein		1	1				1			1		48	46	10	513	82.7586	91.771	3.41677e-35	8.85079e-31
group_5162	hypothetical protein		1	1			1	1				1	57	315	1	244	98.2759	43.6494	1.43816e-12	3.72542e-08
group_12913	hypothetical protein		1	1			1	1			1	1	57	115	1	444	98.2759	79.4275	4.38318e-34	1.13542e-29
group_5163	hypothetical protein		1	1			1	1			1	1	57	116	1	443	98.2759	79.2487	6.52261e-34	1.68962e-29
group_12915	hypothetical protein		1	1	1								48	4	10	555	82.7586	99.2844	1.24502e-56	3.22511e-52
group_8326	hypothetical protein		1	1	1								48	4	10	555	82.7586	99.2844	1.24502e-56	3.22511e-52
group_15859	hypothetical protein		1	1	1								48	3	10	556	82.7586	99.4633	9.74576e-58	2.52454e-53
group_15860	hypothetical protein		1	1	1								51	4	7	555	87.931	99.2844	6.29148e-62	1.62975e-57
prmA_1	Ribosomal protein L11 methyltransferase		1	1	1	1	1	1	1	1	1	1	57	362	1	197	98.2759	35.2415	2.94969e-09	7.64089e-05
folP_1	Dihydropteroate synthase		1	1	1	1	1	1	1	1	1	1	57	348	1	211	98.2759	37.746	2.86039e-10	7.40955e-06
group_8978	hypothetical protein	T1SS IgG-repeat containing; unique sequence only found in completion in one other gene hit on NCBI	1	1									57	0	1	559	98.2759	100	3.04974e-80	7.90006e-76	APB86_RS07125
group_12905	hypothetical protein		1						1	1			39	87	19	472	67.2414	84.4365	2.5671e-16	6.64983e-12
group_5657	hypothetical protein		1						1	1			37	57	21	502	63.7931	89.8032	1.80872e-19	4.6853e-15
group_12904	hypothetical protein		1						1	1			39	78	19	481	67.2414	86.0465	1.12376e-17	2.911e-13
group_15843	hypothetical protein		1						1	1			40	78	18	481	68.9655	86.0465	1.25195e-18	3.24304e-14
group_10974	hypothetical protein		1						1	1			40	138	18	421	68.9655	75.3131	2.81973e-11	7.30422e-07
group_10973	hypothetical protein		1					1	1	1	1		39	144	19	415	67.2414	74.2397	9.00616e-10	2.33296e-05
group_3539	hypothetical protein		1					1	1	1			39	101	19	458	67.2414	81.932	1.89553e-14	4.91019e-10
group_12903	hypothetical protein		1						1				37	57	21	502	63.7931	89.8032	1.80872e-19	4.6853e-15
group_15842	hypothetical protein		1						1				37	57	21	502	63.7931	89.8032	1.80872e-19	4.6853e-15
group_12901	hypothetical protein		1					1	1	1	1		39	167	19	392	67.2414	70.1252	3.87638e-08	0.00100414
group_10971	putative HTH-type transcriptional regulator		1					1	1	1	1		40	196	18	363	68.9655	64.9374	7.5623e-07	0.0195894
group_10969	hypothetical protein		1						1				36	152	22	407	62.069	72.8086	2.50562e-07	0.00649057
group_12899	hypothetical protein		1					1	1	1	1		40	180	18	379	68.9655	67.7996	7.42468e-08	0.00192329
group_15839	hypothetical protein		1					1	1	1	1		40	104	18	455	68.9655	81.3953	6.31276e-15	1.63526e-10
group_10968	hypothetical protein		1					1	1	1	1		39	184	19	375	67.2414	67.0841	5.07037e-07	0.0131343
group_5653	hypothetical protein		1						1				33	90	25	469	56.8966	83.8998	4.56274e-11	1.18193e-06
group_3857	hypothetical protein		1					1	1	1	1		35	145	23	414	60.3448	74.0608	2.12185e-07	0.00549643
group_12897	hypothetical protein		1						1	1			40	144	18	415	68.9655	74.2397	9.84944e-11	2.5514e-06
group_13171	hypothetical protein		1										31	28	27	531	53.4483	94.9911	2.20341e-20	5.70771e-16
group_16318	hypothetical protein		1										31	27	27	532	53.4483	95.1699	1.09686e-20	2.8413e-16
mrr	hypothetical protein		1										30	20	28	539	51.7241	96.4222	5.5711e-22	1.44314e-17
group_16897	hypothetical protein		1										34	27	24	532	58.6207	95.1699	6.60891e-24	1.71197e-19
group_6445	hypothetical protein		1					1					32	73	26	486	55.1724	86.941	2.03502e-12	5.27151e-08
group_10958	hypothetical protein		1					1	1	1	1		38	140	20	419	65.5172	74.9553	1.90976e-09	4.94705e-05
group_15816	hypothetical protein		1						1	1			40	181	18	378	68.9655	67.6208	8.26315e-08	0.00214049
group_12880	hypothetical protein		1						1	1			40	187	18	372	68.9655	66.5474	2.25123e-07	0.0058316
group_4209	hypothetical protein		1						1				40	158	18	401	68.9655	71.7352	1.5138e-09	3.92134e-05
group_9510	hypothetical protein		1					1	1				37	141	21	418	63.7931	74.7764	6.76495e-09	0.000175239
group_5639	hypothetical protein		1					1	1				36	131	22	428	62.069	76.5653	3.92145e-09	0.000101581
group_3853	hypothetical protein		1					1	1				31	128	27	431	53.4483	77.102	2.23625e-06	0.0579278
group_5642	hypothetical protein		1						1				37	116	21	443	63.7931	79.2487	3.34895e-11	8.67513e-07
group_15815	hypothetical protein		1					1	1				37	132	21	427	63.7931	76.3864	1.0486e-09	2.71629e-05
group_5634	hypothetical protein		1					1	1				37	117	21	442	63.7931	79.0698	4.21604e-11	1.09212e-06
group_6429	hypothetical protein		1					1	1				38	141	20	418	65.5172	74.7764	2.03311e-09	5.26657e-05
group_8296	hypothetical protein		1					1	1				40	138	18	421	68.9655	75.3131	2.81973e-11	7.30422e-07
group_10936	hypothetical protein		1					1	1				36	111	22	448	62.069	80.1431	5.53737e-11	1.4344e-06
group_15814	hypothetical protein		1						1				37	68	21	491	63.7931	87.8354	1.89186e-17	4.90066e-13
group_15813	hypothetical protein		1						1				36	63	22	496	62.069	88.7299	2.18863e-17	5.66943e-13
group_15812	hypothetical protein		1						1				36	63	22	496	62.069	88.7299	2.18863e-17	5.66943e-13
group_1936	hypothetical protein		1						1				36	66	22	493	62.069	88.1932	7.23917e-17	1.87523e-12
group_678	hypothetical protein		1	1		1				1			57	129	1	430	98.2759	76.9231	8.97366e-32	2.32454e-27
group_15811	hypothetical protein		1	1									56	0	2	559	96.5517	100	8.55453e-78	2.21597e-73
group_10482	hypothetical protein		1	1	1	1	1	1	1	1	1	1	58	426	0	133	100	23.7925	7.42371e-07	0.0192304
group_2299	putative TonB-dependent receptor BfrD		1		1						1		47	155	11	404	81.0345	72.2719	2.1248e-15	5.50408e-11
group_10199	hypothetical protein		1		1						1		47	157	11	402	81.0345	71.9141	3.41028e-15	8.83398e-11
group_27810	3-oxoadipate CoA-transferase subunit A		1	1	1	1		1	1			1	49	197	9	362	84.4828	64.7585	3.01415e-13	7.80786e-09
pcaJ_2	3-oxoadipate CoA-transferase subunit B		1	1	1	1		1	1			1	52	253	6	306	89.6552	54.7406	1.79037e-11	4.63777e-07
pcaK_1	4-hydroxybenzoate transporter PcaK		1	1	1	1		1	1			1	50	210	8	349	86.2069	62.4329	5.32168e-13	1.37853e-08
group_27849	3-oxoadipate CoA-transferase subunit B		1	1	1	1		1	1				47	215	11	344	81.0345	61.5385	3.64236e-10	9.43518e-06
pcaI_2	3-oxoadipate CoA-transferase subunit A		1	1	1	1			1				47	203	11	356	81.0345	63.6852	5.45459e-11	1.41296e-06
catA	Catechol 1,2-dioxygenase		1	1	1	1		1	1				46	236	12	323	79.3103	57.7818	5.51542e-08	0.00142871
catC	Muconolactone Delta-isomerase		1	1	1	1		1	1				46	236	12	323	79.3103	57.7818	5.51542e-08	0.00142871
catB	Muconate cycloisomerase 1		1	1	1	1		1	1				46	235	12	324	79.3103	57.9606	5.10542e-08	0.00132251
group_10771	HTH-type transcriptional regulator CatM		1	1		1							40	106	18	453	68.9655	81.0376	1.11387e-14	2.88536e-10
group_2519	hypothetical protein		1	1			1						48	228	10	331	82.7586	59.2129	9.31851e-10	2.41387e-05
group_15630	Pyruvate dehydrogenase complex repressor		1	1			1						48	123	10	436	82.7586	77.9964	3.68505e-20	9.54575e-16
group_9388	L-arabonate dehydratase		1	1									40	95	18	464	68.9655	83.0054	4.2614e-16	1.10387e-11
group_5570	Putative tartrate transporter		1	1			1						55	136	3	423	94.8276	75.6708	2.82127e-27	7.30822e-23
group_3827	hypothetical protein		1	1			1						55	137	3	422	94.8276	75.4919	3.92671e-27	1.01718e-22
group_220	Alpha-ketoglutaric semialdehyde dehydrogenase		1	1		1	1				1		56	316	2	243	96.5517	43.4705	4.426e-11	1.14651e-06
group_8285	hypothetical protein		1	1		1	1				1		58	381	0	178	100	31.8426	1.00685e-09	2.60814e-05
group_12879	hypothetical protein		1	1		1	1				1		58	380	0	179	100	32.0215	9.39079e-10	2.43259e-05
gpmA	2,3-bisphosphoglycerate-dependent phosphoglycerate mutase		1	1		1	1				1		56	361	2	198	96.5517	35.4204	2.93455e-08	0.000760166
carC_2	Caffeyl-CoA reductase-Etf complex subunit CarC		1	1		1	1				1		56	364	2	195	96.5517	34.8837	3.37403e-08	0.000874009
gno	Gluconate 5-dehydrogenase		1	1		1	1				1		57	254	1	305	98.2759	54.5617	2.92206e-17	7.56929e-13
norR_1	Anaerobic nitric oxide reductase transcription regulator NorR		1	1		1	1				1		57	373	1	186	98.2759	33.2737	1.27167e-08	0.000329412
dmdB	3-methylmercaptopropionyl-CoA ligase		1	1		1					1		58	358	0	201	100	35.9571	3.90908e-11	1.01261e-06
yjcH_1	Inner membrane protein YjcH		1	1		1	1				1		58	379	0	180	100	32.2004	8.94301e-10	2.3166e-05
group_8284	Cation/acetate symporter ActP		1	1		1	1				1		58	381	0	178	100	31.8426	1.00685e-09	2.60814e-05
ppsC_1	2-haloacrylate reductase		1	1		1	1				1		58	368	0	191	100	34.1682	1.89972e-10	4.92103e-06
calB_2	Coniferyl aldehyde dehydrogenase		1	1		1					1		58	365	0	194	100	34.7048	9.89765e-11	2.56389e-06
group_9508	hypothetical protein		1	1		1					1		58	363	0	196	100	35.0626	8.67247e-11	2.24652e-06
cpo	Non-heme chloroperoxidase		1	1		1					1		49	281	9	278	84.4828	49.7317	2.97272e-07	0.00770054
katA	Catalase		1	1		1					1		58	362	0	197	100	35.2415	8.41281e-11	2.17925e-06
group_7292	hypothetical protein		1	1		1					1		51	286	7	273	87.931	48.8372	2.10541e-08	0.000545385
group_5630	hypothetical protein		1	1		1					1		57	329	1	230	98.2759	41.1449	2.05987e-11	5.33589e-07
aes_1	Acetyl esterase		1	1		1					1		57	354	1	205	98.2759	36.6726	6.55908e-10	1.69906e-05
ohrR_2	Organic hydroperoxide resistance transcriptional regulator		1	1		1					1		57	352	1	207	98.2759	37.0304	6.20778e-10	1.60806e-05
group_10930	HTH-type transcriptional regulator HmrR		1	1		1					1		58	357	0	202	100	36.136	3.73618e-11	9.67821e-07
group_7291	hypothetical protein		1	1	1	1		1	1	1			58	426	0	133	100	23.7925	7.42371e-07	0.0192304
ycaC_2	putative hydrolase YcaC		1	1	1	1		1	1	1			58	427	0	132	100	23.6136	7.21885e-07	0.0186997
group_8281	HTH-type transcriptional regulator DmlR		1	1	1	1		1	1	1			58	424	0	135	100	24.1503	3.94996e-07	0.010232
gdhB_2	Quinoprotein glucose dehydrogenase B		1	1		1		1	1	1			58	248	0	311	100	55.6351	1.06702e-19	2.764e-15
group_5628	Glutathione-regulated potassium-efflux system protein KefC		1	1		1							55	162	3	397	94.8276	71.0197	8.20746e-24	2.12606e-19
group_2560	hypothetical protein		1	1				1					49	54	9	505	84.4828	90.3399	2.51845e-34	6.52379e-30
group_372	hypothetical protein		1	1	1	1			1	1			56	394	2	165	96.5517	29.517	1.65966e-06	0.0429917
group_12877	hypothetical protein		1	1									57	64	1	495	98.2759	88.551	4.26129e-45	1.10384e-40
group_12876	hypothetical protein		1	1									57	63	1	496	98.2759	88.7299	2.25836e-45	5.85006e-41
group_8280	hypothetical protein		1	1	1				1	1			57	56	1	503	98.2759	89.9821	2.12942e-47	5.51606e-43
group_12875	hypothetical protein		1	1									58	7	0	552	100	98.7478	3.79143e-74	9.82133e-70
ttuB_2	Putative tartrate transporter		1	1		1					1		55	339	3	220	94.8276	39.356	1.30161e-08	0.00033717
group_3850	hypothetical protein		1	1	1					1	1		55	309	3	250	94.8276	44.7227	1.91917e-10	4.97142e-06
sauU	putative sulfoacetate transporter SauU		1	1	1	1				1	1		55	373	3	186	94.8276	33.2737	1.56002e-06	0.0404107
emrA_1	Multidrug export protein EmrA		1	1									58	39	0	520	100	93.0233	1.0926e-55	2.83027e-51
group_5078	putative multidrug resistance protein EmrY		1	1	1							1	58	39	0	520	100	93.0233	1.0926e-55	2.83027e-51
group_5547	hypothetical protein		1	1	1							1	58	176	0	383	100	68.5152	2.65403e-27	6.87499e-23
group_10925	hypothetical protein		1	1									57	4	1	555	98.2759	99.2844	1.58035e-74	4.09374e-70
group_24429	Gamma-glutamylputrescine oxidoreductase		1	1									57	41	1	518	98.2759	92.6655	1.96802e-52	5.09796e-48
group_12874	hypothetical protein		1										47	1	11	558	81.0345	99.8211	1.20319e-58	3.11674e-54
group_15808	Multidrug transporter		1	1									57	1	1	558	98.2759	99.8211	1.76575e-78	4.57399e-74
group_15807	hypothetical protein		1	1									57	54	1	505	98.2759	90.3399	5.20239e-48	1.34763e-43
group_15806	Gamma-glutamylputrescine oxidoreductase		1	1									57	54	1	505	98.2759	90.3399	5.20239e-48	1.34763e-43
group_15805	hypothetical protein		1	1									57	53	1	506	98.2759	90.5188	2.5358e-48	6.56874e-44
group_12873	hypothetical protein		1	1									57	54	1	505	98.2759	90.3399	5.20239e-48	1.34763e-43
group_12872	hypothetical protein		1	1									57	55	1	504	98.2759	90.161	1.05734e-47	2.73894e-43
aldA	Lactaldehyde dehydrogenase		1	1									56	54	2	505	96.5517	90.3399	6.78517e-46	1.75763e-41
puuP_1	Putrescine importer PuuP		1	1									54	43	4	516	93.1034	92.3077	1.13806e-45	2.94802e-41
group_9503	hypothetical protein		1	1									53	6	5	553	91.3793	98.9267	1.08759e-63	2.81728e-59
tyrS_1	Tyrosine--tRNA ligase		1	1									56	56	2	503	96.5517	89.9821	2.71757e-45	7.03961e-41
group_10921	Bicyclomycin resistance protein		1	1									57	52	1	507	98.2759	90.6977	1.22416e-48	3.17106e-44
btr	HTH-type transcriptional activator Btr		1	1									57	60	1	499	98.2759	89.2665	3.21224e-46	8.32099e-42
hpcE_2	Homoprotocatechuate catabolism bifunctional isomerase/decarboxylase		1	1									57	60	1	499	98.2759	89.2665	3.21224e-46	8.32099e-42
hpcE_1	Homoprotocatechuate catabolism bifunctional isomerase/decarboxylase		1	1									57	60	1	499	98.2759	89.2665	3.21224e-46	8.32099e-42
group_15803	NAD/NADP-dependent betaine aldehyde dehydrogenase		1	1									57	60	1	499	98.2759	89.2665	3.21224e-46	8.32099e-42
hpcB	3,4-dihydroxyphenylacetate 2,3-dioxygenase		1	1									57	60	1	499	98.2759	89.2665	3.21224e-46	8.32099e-42
hpcD	5-carboxymethyl-2-hydroxymuconate Delta-isomerase		1	1									57	60	1	499	98.2759	89.2665	3.21224e-46	8.32099e-42
hpcG	2-oxo-hept-4-ene-1,7-dioate hydratase		1	1									57	60	1	499	98.2759	89.2665	3.21224e-46	8.32099e-42
hpcH	4-hydroxy-2-oxo-heptane-1,7-dioate aldolase		1	1									57	60	1	499	98.2759	89.2665	3.21224e-46	8.32099e-42
davD_1	Glutarate-semialdehyde dehydrogenase DavD		1	1									57	60	1	499	98.2759	89.2665	3.21224e-46	8.32099e-42
group_12869	Inner membrane metabolite transport protein YhjE		1	1									58	58	0	501	100	89.6243	3.34449e-49	8.66357e-45
C2-hpah	p-hydroxyphenylacetate 3-hydroxylase, oxygenase component		1	1									58	60	0	499	100	89.2665	1.30435e-48	3.37879e-44
group_15797	p-hydroxyphenylacetate 3-hydroxylase, reductase component		1	1									58	59	0	500	100	89.4454	6.63229e-49	1.71803e-44
group_15796	Organic hydroperoxide resistance transcriptional regulator		1	1									58	60	0	499	100	89.2665	1.30435e-48	3.37879e-44
group_221	Alpha-ketoglutaric semialdehyde dehydrogenase		1										57	48	1	511	98.2759	91.4132	6.00315e-50	1.55506e-45
araC_1	L-arabonate dehydratase		1	1		1				1	1		58	370	0	189	100	33.8104	2.11988e-10	5.49134e-06
group_12697	hypothetical protein		1	1		1				1	1		58	370	0	189	100	33.8104	2.11988e-10	5.49134e-06
gbpR	HTH-type transcriptional regulator GbpR		1	1		1				1	1		57	344	1	215	98.2759	38.4615	1.3731e-10	3.55689e-06
group_12868	hypothetical protein		1	1		1					1		58	379	0	180	100	32.2004	8.94301e-10	2.3166e-05
group_2071	hypothetical protein		1	1						1	1	1	58	101	0	458	100	81.932	7.24294e-39	1.87621e-34
group_5074	hypothetical protein		1							1	1		45	107	13	452	77.5862	80.8587	3.35869e-19	8.70035e-15
group_6351	hypothetical protein		1	1	1					1		1	58	104	0	455	100	81.3953	2.76634e-38	7.16592e-34
dmlR_4	HTH-type transcriptional regulator DmlR		1	1									57	6	1	553	98.2759	98.9267	2.05035e-72	5.31121e-68
group_15794	putative transporter		1	1									57	6	1	553	98.2759	98.9267	2.05035e-72	5.31121e-68
lgrD	Linear gramicidin synthase subunit D		1	1									57	5	1	554	98.2759	99.1055	1.95617e-73	5.06727e-69
group_12866	hypothetical protein		1	1	1								57	3	1	556	98.2759	99.4633	1.03813e-75	2.68917e-71
group_12865	hypothetical protein		1	1									58	1	0	558	100	99.8211	3.21312e-81	8.32327e-77
group_5142	hypothetical protein		1	1									57	14	1	545	98.2759	97.4955	7.16096e-66	1.85498e-61
group_1185	3-phenylpropionate-dihydrodiol/cinnamic acid-dihydrodiol dehydrogenase		1	1									58	77	0	482	100	86.2254	4.29355e-44	1.1122e-39
group_5622	hypothetical protein		1	1									48	0	10	559	82.7586	100	4.93055e-62	1.27721e-57
group_5617	hypothetical protein		1	1									58	76	0	483	100	86.4043	2.44891e-44	6.34366e-40
group_1668	Transcriptional regulatory protein SrrA		1	1	1			1				1	57	144	1	415	98.2759	74.2397	1.60612e-29	4.16049e-25
mexA	Multidrug resistance protein MexA		1	1									58	384	0	175	100	31.3059	1.85921e-09	4.8161e-05
group_3032	Multidrug efflux pump subunit AcrB		1	1				1				1	57	103	1	456	98.2759	81.5742	2.93512e-36	7.60314e-32
uvrA_1	UvrABC system protein A		1	1				1				1	57	40	1	519	98.2759	92.8444	8.24913e-53	2.13685e-48
group_7284	hypothetical protein		1										52	9	6	550	89.6552	98.39	3.77862e-59	9.78813e-55
group_15792	hypothetical protein		1	1									58	6	0	553	100	98.9267	4.08308e-75	1.05768e-70
group_9500	hypothetical protein		1	1									58	6	0	553	100	98.9267	4.08308e-75	1.05768e-70
group_7183	hypothetical protein		1		1	1	1			1		1	6	353	52	206	10.3448	36.8515	2.09116e-15	5.41695e-11
group_10684	Aclacinomycin methylesterase RdmC		1									1	6	232	52	327	10.3448	58.4973	7.89044e-07	0.0204394
group_6989	hypothetical protein		1	1		1		1			1	1	58	431	0	128	100	22.898	1.34163e-06	0.0347536
ybiA	hypothetical protein		1	1		1		1			1	1	58	428	0	131	100	23.4347	7.18627e-07	0.0186153
group_10979	hypothetical protein		1	1									53	8	5	551	91.3793	98.5689	6.98359e-62	1.80903e-57
hcaB_1	3-phenylpropionate-dihydrodiol/cinnamic acid-dihydrodiol dehydrogenase		1	1	1	1	1	1	1	1	1	1	57	387	1	172	98.2759	30.7692	5.70332e-08	0.00147739
group_10980	hypothetical protein		1	1									55	0	3	559	94.8276	100	1.60255e-75	4.15124e-71
ftsH_2	ATP-dependent zinc metalloprotease FtsH		1	1									58	0	0	559	100	100	5.44597e-83	1.41072e-78
group_15862	hypothetical protein		1	1									58	0	0	559	100	100	5.44597e-83	1.41072e-78
group_15863	hypothetical protein		1	1									58	1	0	558	100	99.8211	3.21312e-81	8.32327e-77
xseA_1	Exodeoxyribonuclease 7 large subunit		1	1									58	1	0	558	100	99.8211	3.21312e-81	8.32327e-77
group_10982	hypothetical protein		1	1									58	2	0	557	100	99.6422	9.63937e-80	2.49698e-75
group_15864	hypothetical protein		1	1									58	2	0	557	100	99.6422	9.63937e-80	2.49698e-75
group_12919	hypothetical protein		1	1									58	2	0	557	100	99.6422	9.63937e-80	2.49698e-75
group_15865	hypothetical protein		1	1									58	0	0	559	100	100	5.44597e-83	1.41072e-78
group_15866	hypothetical protein		1	1									58	0	0	559	100	100	5.44597e-83	1.41072e-78
group_15867	hypothetical protein		1	1									58	0	0	559	100	100	5.44597e-83	1.41072e-78
group_15868	hypothetical protein		1	1									58	0	0	559	100	100	5.44597e-83	1.41072e-78
group_15869	hypothetical protein		1	1									58	0	0	559	100	100	5.44597e-83	1.41072e-78
group_15870	Ferrichrome outer membrane transporter/phage receptor		1	1									58	0	0	559	100	100	5.44597e-83	1.41072e-78
group_15871	Ferrichrome outer membrane transporter/phage receptor		1	1									58	0	0	559	100	100	5.44597e-83	1.41072e-78
group_15872	hypothetical protein		1	1									58	0	0	559	100	100	5.44597e-83	1.41072e-78
group_15873	hypothetical protein		1	1									58	0	0	559	100	100	5.44597e-83	1.41072e-78
cydA_3	Cytochrome bd-I ubiquinol oxidase subunit 1		1	1									58	0	0	559	100	100	5.44597e-83	1.41072e-78
cydB_3	Cytochrome bd-I ubiquinol oxidase subunit 2		1	1									58	0	0	559	100	100	5.44597e-83	1.41072e-78
group_15876	hypothetical protein		1	1									58	0	0	559	100	100	5.44597e-83	1.41072e-78
group_1628	hypothetical protein		1	1									58	3	0	556	100	99.4633	1.96001e-78	5.0772e-74
group_4997	hypothetical protein		1	1							1		58	13	0	546	100	97.6744	3.16437e-69	8.19698e-65
group_15877	hypothetical protein		1	1									58	0	0	559	100	100	5.44597e-83	1.41072e-78
group_15878	hypothetical protein		1	1									58	0	0	559	100	100	5.44597e-83	1.41072e-78
group_8329	hypothetical protein		1	1									58	11	0	548	100	98.0322	9.93242e-71	2.57289e-66
group_15879	hypothetical protein		1	1									58	0	0	559	100	100	5.44597e-83	1.41072e-78
group_15880	hypothetical protein		1	1									58	0	0	559	100	100	5.44597e-83	1.41072e-78
group_15881	hypothetical protein		1	1									58	0	0	559	100	100	5.44597e-83	1.41072e-78
group_15882	hypothetical protein		1	1									58	0	0	559	100	100	5.44597e-83	1.41072e-78
group_15883	hypothetical protein		1	1									58	0	0	559	100	100	5.44597e-83	1.41072e-78
group_15884	hypothetical protein		1	1									58	0	0	559	100	100	5.44597e-83	1.41072e-78
group_6993	hypothetical protein		1	1					1	1	1	1	58	87	0	472	100	84.4365	8.84641e-42	2.29157e-37
group_2814	HTH-type transcriptional regulator BenM		1	1					1	1	1	1	58	100	0	459	100	82.1109	4.60086e-39	1.19181e-34
group_1021	putative signaling protein		1	1			1		1		1		47	131	11	428	81.0345	76.5653	4.29157e-18	1.11169e-13
group_7339	hypothetical protein		1	1					1	1			58	90	0	469	100	83.8998	3.98643e-41	1.03264e-36
group_15363	PKHD-type hydroxylase		1	1				1			1		58	99	0	460	100	82.2898	2.91194e-39	7.54308e-35
serB1	putative phosphatase		1	1	1		1		1	1	1		58	128	0	431	100	77.102	4.607e-34	1.1934e-29
group_9154	putative protein		1		1				1	1	1		44	80	14	479	75.8621	85.6887	2.16844e-22	5.61712e-18
group_12712	hypothetical protein		1	1									54	11	4	548	93.1034	98.0322	1.86801e-61	4.83889e-57
group_6803	Translation initiation factor IF-2		1	1	1		1	1	1		1		47	173	11	386	81.0345	69.0519	1.2186e-13	3.15665e-09
group_3504	hypothetical protein		1	1	1		1	1	1	1	1	1	58	419	0	140	100	25.0447	2.1109e-07	0.00546808
sfaA	S-fimbrial protein subunit SfaA		1	1									58	4	0	555	100	99.2844	3.03801e-77	7.86966e-73	APB86_RS00535
lpfB	putative fimbrial chaperone LpfB		1	1									58	5	0	554	100	99.1055	3.82789e-76	9.91577e-72	APB86_RS00530
fimD	Outer membrane usher protein FimD		1	1									51	4	7	555	87.931	99.2844	6.29148e-62	1.62975e-57	APB86_RS00525
group_15972	hypothetical protein		1	1									58	4	0	555	100	99.2844	3.03801e-77	7.86966e-73	APB86_RS00520
group_12953	hypothetical protein		1	1									58	4	0	555	100	99.2844	3.03801e-77	7.86966e-73	APB86_RS00515
panS	Pantothenate precursors transporter PanS		1	1	1	1	1	1	1	1	1	1	58	395	0	164	100	29.3381	7.95731e-09	0.000206126
hutG	Formimidoylglutamase		1	1	1		1		1	1	1	1	58	323	0	236	100	42.2182	1.5447e-13	4.00138e-09
group_817	hypothetical protein		1	1	1		1		1	1	1		50	246	8	313	86.2069	55.9928	4.20883e-10	1.09026e-05
group_11017	Leucine efflux protein		1	1									58	4	0	555	100	99.2844	3.03801e-77	7.86966e-73
group_12954	hypothetical protein		1	1									58	2	0	557	100	99.6422	9.63937e-80	2.49698e-75
group_6460	hypothetical protein		1	1									58	10	0	549	100	98.2111	1.58343e-71	4.10171e-67
group_11018	HTH-type transcriptional regulator NimR		1	1									58	2	0	557	100	99.6422	9.63937e-80	2.49698e-75
kmo_3	Kynurenine 3-monooxygenase		1	1									58	1	0	558	100	99.8211	3.21312e-81	8.32327e-77
group_8037	hypothetical protein		1	1	1	1		1	1	1	1	1	58	324	0	235	100	42.0394	1.68674e-13	4.36933e-09
group_12955	hypothetical protein		1	1									58	13	0	546	100	97.6744	3.16437e-69	8.19698e-65
group_8351	hypothetical protein		1	1			1						56	45	2	514	96.5517	91.9499	8.04411e-49	2.08375e-44
group_7015	Uric acid permease PucK		1	1	1		1	1	1	1			56	193	2	366	96.5517	65.4741	9.94412e-22	2.57593e-17
group_15974	hypothetical protein		1	1				1	1	1	1		58	62	0	497	100	88.9088	4.92494e-48	1.27576e-43
rcsC_4	Sensor histidine kinase RcsC		1		1		1		1				49	55	9	504	84.4828	90.161	4.68064e-34	1.21247e-29
group_1134	Glycine betaine transporter		1		1				1			1	41	54	17	505	70.6897	90.3399	2.60908e-24	6.75855e-20
group_15975	hypothetical protein		1	1	1								58	14	0	545	100	97.4955	1.62739e-68	4.21559e-64
group_5672	hypothetical protein		1	1									53	8	5	551	91.3793	98.5689	6.98359e-62	1.80903e-57
uvrA	UvrABC system protein A		1	1		1	1		1			1	58	273	0	286	100	51.1628	2.09654e-17	5.43088e-13
group_6222	hypothetical protein		1	1	1								56	234	2	325	96.5517	58.1395	1.85857e-17	4.81443e-13
cvaA	Colicin V secretion protein CvaA		1				1		1	1			57	56	1	503	98.2759	89.9821	2.12942e-47	5.51606e-43
apxIB	Toxin RTX-I translocation ATP-binding protein		1				1		1	1			49	47	9	512	84.4828	91.5921	2.53793e-36	6.57427e-32
group_6461	hypothetical protein		1	1			1		1	1			54	49	4	510	93.1034	91.2343	1.11175e-43	2.87989e-39
group_15976	hypothetical protein		1	1			1		1	1			56	54	2	505	96.5517	90.3399	6.78517e-46	1.75763e-41
group_15977	hypothetical protein		1				1		1	1			48	50	10	509	82.7586	91.0555	4.96862e-34	1.28707e-29
group_10558	GABA permease		1	1			1		1	1			57	58	1	501	98.2759	89.6243	8.41139e-47	2.17889e-42
group_2191	hypothetical protein		1	1			1	1	1	1			50	284	8	275	86.2069	49.195	1.13766e-07	0.00294698
group_8354	hypothetical protein		1	1			1						49	29	9	530	84.4828	94.8122	1.14578e-42	2.96803e-38
mepB	Multidrug/solvent efflux pump membrane transporter MepB		1	1									56	0	2	559	96.5517	100	8.55453e-78	2.21597e-73
mdtA_1	Multidrug resistance protein MdtA		1	1									56	0	2	559	96.5517	100	8.55453e-78	2.21597e-73
comR_1	HTH-type transcriptional repressor ComR		1	1									56	0	2	559	96.5517	100	8.55453e-78	2.21597e-73
group_2185	hypothetical protein		1	1		1	1						55	379	3	180	94.8276	32.2004	2.86353e-06	0.0741769
esiB_1	Secretory immunoglobulin A-binding protein EsiB		1	1		1	1						56	395	2	164	96.5517	29.3381	2.88746e-06	0.0747967
group_15980	hypothetical protein		1	1									53	0	5	559	91.3793	100	2.5443e-71	6.59076e-67
group_6465	hypothetical protein		1	1		1	1						57	387	1	172	98.2759	30.7692	5.70332e-08	0.00147739
group_1400	hypothetical protein		1	1	1		1	1	1	1		1	58	208	0	351	100	62.7907	1.23179e-23	3.19083e-19
group_5174	hypothetical protein		1	1		1							56	326	2	233	96.5517	41.6816	1.45363e-10	3.76548e-06
group_11019	hypothetical protein		1	1		1					1		56	334	2	225	96.5517	40.2504	6.2901e-10	1.62939e-05
group_8355	hypothetical protein		1	1		1	1				1	1	58	424	0	135	100	24.1503	3.94996e-07	0.010232
msbA_2	Lipid A export ATP-binding/permease protein MsbA		1	1				1			1	1	56	50	2	509	96.5517	91.0555	3.77466e-47	9.77787e-43
group_1399	hypothetical protein		1									1	46	100	12	459	79.3103	82.1109	2.84923e-21	7.38065e-17
group_15995	hypothetical protein		1										47	0	11	559	81.0345	100	2.55492e-60	6.61827e-56
group_1192	hypothetical protein		1									1	47	4	11	555	81.0345	99.2844	5.91449e-55	1.53209e-50
group_3063	hypothetical protein		1	1								1	52	18	6	541	89.6552	96.78	4.58952e-53	1.18887e-48
group_1103	hypothetical protein		1	1			1	1				1	55	46	3	513	94.8276	91.771	1.68075e-46	4.35381e-42
group_5685	hypothetical protein		1	1			1	1					49	73	9	486	84.4828	86.941	9.28836e-30	2.40606e-25
group_3875	hypothetical protein		1	1			1	1					49	96	9	463	84.4828	82.8265	2.23907e-25	5.80008e-21
group_8377	hypothetical protein		1	1									52	8	6	551	89.6552	98.5689	5.63454e-60	1.45957e-55
group_15992	hypothetical protein		1	1									55	8	3	551	94.8276	98.5689	5.94937e-66	1.54112e-61
group_1435	hypothetical protein		1										45	9	13	550	77.5862	98.39	2.32026e-47	6.01039e-43
group_6466	hypothetical protein		1							1		1	49	37	9	522	84.4828	93.381	1.37904e-39	3.57225e-35
group_8370	hypothetical protein		1	1									53	5	5	554	91.3793	99.1055	1.11581e-64	2.8904e-60
group_11028	hypothetical protein		1	1									55	25	3	534	94.8276	95.5277	5.0922e-55	1.31908e-50
group_8361	hypothetical protein		1	1									56	25	2	534	96.5517	95.5277	4.11125e-57	1.06498e-52
group_714	hypothetical protein		1									1	45	19	13	540	77.5862	96.6011	3.02228e-41	7.82891e-37
group_1287	hypothetical protein		1										45	11	13	548	77.5862	98.0322	6.20641e-46	1.60771e-41
group_2357	hypothetical protein		1										45	18	13	541	77.5862	96.78	9.18299e-42	2.37876e-37
group_15989	hypothetical protein		1	1									55	5	3	554	94.8276	99.1055	8.52451e-69	2.20819e-64
group_11024	hypothetical protein		1	1									56	29	2	530	96.5517	94.8122	3.45366e-55	8.94635e-51
group_9610	hypothetical protein		1	1	1							1	56	34	2	525	96.5517	93.9177	5.35463e-53	1.38706e-48
group_9596	hypothetical protein		1									1	51	17	7	542	87.931	96.9589	7.05586e-52	1.82775e-47
group_2091	hypothetical protein		1	1								1	47	6	11	553	81.0345	98.9267	5.22848e-53	1.35439e-48
group_1412	hypothetical protein		1	1									47	5	11	554	81.0345	99.1055	6.03404e-54	1.56306e-49
group_15988	hypothetical protein		1	1									47	8	11	551	81.0345	98.5689	2.668e-51	6.91119e-47
group_9710	hypothetical protein		1			1							5	210	53	349	8.62069	62.4329	2.15017e-06	0.0556979
ampC	Beta-lactamase		1	1		1	1	1	1	1	1		5	433	53	126	8.62069	22.5403	8.08546e-26	2.09446e-21
group_12968	hypothetical protein		1	1									56	7	2	552	96.5517	98.7478	4.61754e-69	1.19613e-64
group_15986	hypothetical protein		1	1									57	7	1	552	98.2759	98.7478	1.87128e-71	4.84736e-67
group_12961	hypothetical protein		1	1									57	8	1	551	98.2759	98.5689	1.51771e-70	3.93148e-66
group_9592	hypothetical protein		1	1									56	6	2	553	96.5517	98.9267	5.14883e-70	1.33375e-65
group_1315	hypothetical protein		1	1				1					58	224	0	335	100	59.9284	5.50153e-22	1.42512e-17
group_3054	hypothetical protein		1	1								1	58	10	0	549	100	98.2111	1.58343e-71	4.10171e-67
group_2573	hypothetical protein		1	1	1								58	15	0	544	100	97.3166	7.91996e-68	2.05159e-63
group_1578	hypothetical protein		1	1									58	5	0	554	100	99.1055	3.82789e-76	9.91577e-72
group_11023	hypothetical protein		1	1	1	1		1	1	1		1	58	431	0	128	100	22.898	1.34163e-06	0.0347536
group_15985	hypothetical protein		1	1									58	0	0	559	100	100	5.44597e-83	1.41072e-78
group_4535	hypothetical protein		1		1			1	1	1			57	89	1	470	98.2759	84.0787	4.51969e-39	1.17078e-34
group_12960	hypothetical protein		1	1	1				1	1			58	59	0	500	100	89.4454	6.63229e-49	1.71803e-44
rdmC	Aclacinomycin methylesterase RdmC		1	1	1	1	1	1	1	1	1		52	329	6	230	89.6552	41.1449	1.39486e-06	0.0361324
group_3516	hypothetical protein		1	1	1	1	1	1	1	1	1		52	318	6	241	89.6552	43.1127	3.51678e-07	0.00910985
group_15984	hypothetical protein		1	1									58	0	0	559	100	100	5.44597e-83	1.41072e-78
group_2788	hypothetical protein		1	1	1		1	1	1	1	1	1	57	187	1	372	98.2759	66.5474	4.95974e-24	1.28477e-19
ydgI	Putative arginine/ornithine antiporter		1	1			1	1	1	1	1	1	58	362	0	197	100	35.2415	8.41281e-11	2.17925e-06
group_5059	hypothetical protein		1	1			1	1	1	1	1	1	58	366	0	193	100	34.5259	1.88671e-10	4.88734e-06
group_10692	hypothetical protein		1	1			1	1	1	1	1	1	58	368	0	191	100	34.1682	1.89972e-10	4.92103e-06
group_12615	hypothetical protein		1	1			1	1	1	1	1	1	58	368	0	191	100	34.1682	1.89972e-10	4.92103e-06
group_4129	hypothetical protein		1	1				1	1	1	1	1	55	202	3	357	94.8276	63.864	2.34748e-19	6.0809e-15
group_4542	TPR repeat-containing protein		1	1			1	1	1	1	1	1	58	366	0	193	100	34.5259	1.88671e-10	4.88734e-06
group_12616	hypothetical protein		1	1			1	1	1	1	1	1	58	368	0	191	100	34.1682	1.89972e-10	4.92103e-06
group_4131	hypothetical protein		1	1				1	1	1	1	1	57	207	1	352	98.2759	62.9696	7.51699e-22	1.9472e-17
group_6296	hypothetical protein		1	1			1	1	1	1	1	1	58	365	0	194	100	34.7048	9.89765e-11	2.56389e-06
fecI	putative RNA polymerase sigma factor FecI		1	1			1	1	1	1	1	1	58	368	0	191	100	34.1682	1.89972e-10	4.92103e-06
cynR_2	HTH-type transcriptional regulator CynR		1	1			1	1	1	1	1	1	58	368	0	191	100	34.1682	1.89972e-10	4.92103e-06
dapA_3	4-hydroxy-tetrahydrodipicolinate synthase		1	1				1	1	1	1	1	56	318	2	241	96.5517	43.1127	4.88721e-11	1.26598e-06
group_12959	hypothetical protein		1	1							1		58	3	0	556	100	99.4633	1.96001e-78	5.0772e-74
group_15983	hypothetical protein		1	1									53	0	5	559	91.3793	100	2.5443e-71	6.59076e-67
group_11020	putative type I restriction enzymeP M protein		1	1							1		58	3	0	556	100	99.4633	1.96001e-78	5.0772e-74
group_1644	hypothetical protein		1	1					1	1			54	51	4	508	93.1034	90.8766	4.68851e-43	1.21451e-38
group_9587	hypothetical protein		1	1					1	1			54	53	4	506	93.1034	90.5188	1.90004e-42	4.92187e-38
group_5680	hypothetical protein		1	1		1							54	273	4	286	93.1034	51.1628	5.33596e-12	1.38223e-07
group_15982	hypothetical protein		1	1									57	0	1	559	98.2759	100	3.04974e-80	7.90006e-76
group_15981	hypothetical protein		1	1									56	1	2	558	96.5517	99.8211	4.859e-76	1.25868e-71
group_12957	hypothetical protein		1	1									55	6	3	553	94.8276	98.9267	8.62075e-68	2.23312e-63
group_8356	hypothetical protein		1	1	1	1	1	1	1	1	1	1	58	342	0	217	100	38.8193	3.07217e-12	7.95815e-08
bpt	Aspartate/glutamate leucyltransferase		1	1	1	1	1	1	1	1	1		55	313	3	246	94.8276	44.0072	2.55433e-10	6.61673e-06
group_6907	hypothetical protein		1	1	1			1			1		51	192	7	367	87.931	65.653	1.17594e-15	3.04614e-11
fhuE_2	FhuE receptor		1	1	1			1	1	1	1		48	190	10	369	82.7586	66.0107	6.20555e-13	1.60749e-08
group_2456	hypothetical protein		1	1	1			1			1		53	316	5	243	91.3793	43.4705	3.1642e-08	0.000819653
group_200	hypothetical protein		1	1		1	1	1				1	46	238	12	321	79.3103	57.424	1.13436e-07	0.00293845
group_6099	hypothetical protein		1	1		1	1				1		57	309	1	250	98.2759	44.7227	5.27087e-13	1.36537e-08
group_5660	HTH-type transcriptional activator RhaS		1	1		1		1			1		58	392	0	167	100	29.8748	7.75206e-09	0.000200809
recD2_1	ATP-dependent RecD-like DNA helicase		1	1		1		1			1		58	257	0	302	100	54.025	7.29732e-19	1.8903e-14
group_9059	hypothetical protein		1	1		1		1			1		58	383	0	176	100	31.4848	1.82622e-09	4.73065e-05
group_6903	hypothetical protein		1	1	1	1	1	1	1	1	1	1	58	388	0	171	100	30.5903	3.76119e-09	9.743e-05
group_7335	hypothetical protein		1	1			1	1			1	1	58	118	0	441	100	78.8909	9.78793e-36	2.53546e-31
ssuC_1	Putative aliphatic sulfonates transport permease protein SsuC		1	1	1	1							58	390	0	169	100	30.2326	3.95444e-09	0.000102436
pgrR_2	HTH-type transcriptional regulator PgrR		1	1	1	1						1	58	391	0	168	100	30.0537	4.19442e-09	0.000108652
pqiA	hypothetical protein		1	1			1						56	325	2	234	96.5517	41.8605	1.31982e-10	3.41887e-06
group_2294	hypothetical protein		1	1				1	1	1			57	77	1	482	98.2759	86.2254	8.93408e-42	2.31428e-37
group_2810	hypothetical protein		1	1				1	1	1	1	1	54	85	4	474	93.1034	84.7943	1.75243e-34	4.53949e-30
group_4215	hypothetical protein		1	1				1	1	1	1	1	53	82	5	477	91.3793	85.3309	1.5556e-33	4.02962e-29
group_8543	hypothetical protein		1	1			1	1					57	382	1	177	98.2759	31.6637	2.90429e-08	0.000752326
group_5390	HTH-type transcriptional activator RhaS		1	1	1				1	1		1	57	138	1	421	98.2759	75.3131	2.13667e-30	5.53482e-26
group_15844	putative protein		1	1									58	1	0	558	100	99.8211	3.21312e-81	8.32327e-77
group_12970	hypothetical protein		1	1	1				1	1			58	63	0	496	100	88.7299	9.45902e-48	2.45026e-43
group_6477	hypothetical protein		1	1	1			1	1	1		1	56	84	2	475	96.5517	84.9732	3.554e-38	9.20627e-34
group_8385	hypothetical protein		1	1			1	1					56	94	2	465	96.5517	83.1843	4.41032e-36	1.14245e-31
group_15997	hypothetical protein		1	1								1	55	13	3	546	94.8276	97.6744	4.69153e-62	1.21529e-57
group_11036	hypothetical protein		1	1								1	58	13	0	546	100	97.6744	3.16437e-69	8.19698e-65
group_15998	hypothetical protein		1	1									58	1	0	558	100	99.8211	3.21312e-81	8.32327e-77
group_15999	hypothetical protein		1	1								1	57	13	1	546	98.2759	97.6744	1.41456e-66	3.66428e-62
group_16000	hypothetical protein		1										48	0	10	559	82.7586	100	4.93055e-62	1.27721e-57
group_12972	hypothetical protein		1	1									58	2	0	557	100	99.6422	9.63937e-80	2.49698e-75
group_2265	hypothetical protein		1	1		1	1		1				58	438	0	121	100	21.6458	2.37826e-06	0.0616064
yddE_2	putative isomerase YddE		1	1			1		1				58	272	0	287	100	51.3417	1.92659e-17	4.99063e-13
group_11037	Secretory immunoglobulin A-binding protein EsiB		1	1							1		58	22	0	537	100	96.0644	1.47525e-63	3.82148e-59
group_16001	hypothetical protein		1	1					1				58	23	0	536	100	95.8855	5.19544e-63	1.34583e-58
group_16002	Dihydroanticapsin 7-dehydrogenase		1	1					1				58	23	0	536	100	95.8855	5.19544e-63	1.34583e-58
group_16003	hypothetical protein		1	1									58	4	0	555	100	99.2844	3.03801e-77	7.86966e-73
group_16004	Inner membrane metabolite transport protein YgcS		1	1									57	4	1	555	98.2759	99.2844	1.58035e-74	4.09374e-70
pcaR	Pca regulon regulatory protein		1	1									57	4	1	555	98.2759	99.2844	1.58035e-74	4.09374e-70
group_16006	NADH pyrophosphatase		1	1									57	4	1	555	98.2759	99.2844	1.58035e-74	4.09374e-70
aldH	NADP-dependent fatty aldehyde dehydrogenase		1	1					1				57	23	1	536	98.2759	95.8855	1.99922e-60	5.17877e-56
dmoA_3	Dimethyl-sulfide monooxygenase		1	1									57	4	1	555	98.2759	99.2844	1.58035e-74	4.09374e-70
group_16008	FMN reductase (NADH) RutF		1	1									57	4	1	555	98.2759	99.2844	1.58035e-74	4.09374e-70
mhpD	2-keto-4-pentenoate hydratase		1	1					1				57	23	1	536	98.2759	95.8855	1.99922e-60	5.17877e-56
group_12974	hypothetical protein		1	1									57	5	1	554	98.2759	99.1055	1.95617e-73	5.06727e-69
group_9371	Uracil phosphoribosyltransferase		1	1	1			1	1	1		1	58	80	0	479	100	85.6887	2.23946e-43	5.8011e-39
group_11038	hypothetical protein		1	1	1			1	1	1		1	58	78	0	481	100	86.0465	7.48619e-44	1.93922e-39
group_3271	hypothetical protein		1	1	1			1	1	1		1	49	74	9	485	84.4828	86.7621	1.51646e-29	3.92825e-25
group_16010	hypothetical protein		1	1									58	0	0	559	100	100	5.44597e-83	1.41072e-78
group_7154	Trehalose-6-phosphate synthase		1	1	1		1	1	1	1	1	1	58	218	0	341	100	61.0018	1.36272e-22	3.52999e-18
group_1141	hypothetical protein		1	1	1		1	1	1	1	1	1	58	198	0	361	100	64.5796	1.00298e-24	2.59813e-20
group_7184	hypothetical protein		1	1	1			1	1		1		52	196	6	363	89.6552	64.9374	2.47208e-16	6.40368e-12
group_27071	Amino-acid permease RocC		1		1				1				38	137	20	422	65.5172	75.4919	6.00838e-10	1.55641e-05
group_16018	hypothetical protein	prepilin-type N-terminal cleavage/methylation domain-containing protei	1	1									58	1	0	558	100	99.8211	3.21312e-81	8.32327e-77	APB86_RS08045
group_16019	hypothetical protein	prepilin-type N-terminal cleavage/methylation domain-containing protei	1	1									57	0	1	559	98.2759	100	3.04974e-80	7.90006e-76	APB86_RS08090
group_16020	hypothetical protein	pilV	1	1									57	0	1	559	98.2759	100	3.04974e-80	7.90006e-76	APB86_RS08095
group_16021	hypothetical protein	pilW family protein	1	1									58	0	0	559	100	100	5.44597e-83	1.41072e-78	APB86_RS08100
group_12985	hypothetical protein	pilX	1	1									58	4	0	555	100	99.2844	3.03801e-77	7.86966e-73	APB86_RS08105
group_24288	hypothetical protein	pilY, pillus assembly protein	1	1									58	0	0	559	100	100	5.44597e-83	1.41072e-78	APB86_RS08110
group_16022	hypothetical protein	prepilin-type N-terminal cleavage/methylation domain-containing protei	1	1									58	4	0	555	100	99.2844	3.03801e-77	7.86966e-73	APB86_RS08115
group_16023	hypothetical protein	prepilin-type N-terminal cleavage/methylation domain-containing protei	1	1									58	0	0	559	100	100	5.44597e-83	1.41072e-78	APB86_RS08120
group_8396	hypothetical protein	putative membrane protein	1	1									58	13	0	546	100	97.6744	3.16437e-69	8.19698e-65
glyS	Glycine--tRNA ligase beta subunit		1	1		1	1				1		58	269	0	290	100	51.8784	7.72339e-18	2.00067e-13
group_11047	hypothetical protein		1	1	1		1	1	1	1		1	58	168	0	391	100	69.9463	2.61045e-28	6.76212e-24
sadH_2	hypothetical protein		1	1	1			1		1	1	1	58	305	0	254	100	45.4383	6.50247e-15	1.6844e-10
budC_2	Diacetyl reductase [(S)-acetoin forming]		1	1	1	1		1	1	1	1	1	58	337	0	222	100	39.7138	1.32061e-12	3.42092e-08
group_2274	Baeyer-Villiger monooxygenase		1		1	1		1		1	1		46	230	12	329	79.3103	58.8551	2.19907e-08	0.000569647
group_5241	hypothetical protein		1	1	1			1	1	1	1	1	58	229	0	330	100	59.034	1.7163e-21	4.44591e-17
group_5034	putative HTH-type transcriptional regulator		1	1	1			1	1	1	1	1	58	229	0	330	100	59.034	1.7163e-21	4.44591e-17
group_3763	Baeyer-Villiger monooxygenase		1	1	1			1				1	56	110	2	449	96.5517	80.322	4.44419e-33	1.15122e-28
sadH_1	Putative oxidoreductase SadH		1	1	1			1	1	1	1	1	58	227	0	332	100	59.3918	1.09173e-21	2.82802e-17
lipR_2	Putative acetyl-hydrolase LipR		1	1	1			1	1	1		1	58	174	0	385	100	68.873	1.49929e-27	3.88375e-23
choD	Cholesterol oxidase		1	1	1			1	1	1		1	58	164	0	395	100	70.6619	7.89751e-29	2.04577e-24
group_5033	Porin-like protein NicP		1	1	1			1	1	1	1	1	58	228	0	331	100	59.2129	1.36945e-21	3.54743e-17
group_5031	4-hydroxybenzoate transporter PcaK		1	1	1			1	1	1	1	1	58	224	0	335	100	59.9284	5.50153e-22	1.42512e-17
group_9248	Toluene-4-sulfonate monooxygenase system iron-sulfur subunit TsaM1		1	1								1	54	14	4	545	93.1034	97.4955	2.51732e-59	6.52087e-55
pobB	Phenoxybenzoate dioxygenase subunit beta		1	1	1			1	1	1	1	1	58	227	0	332	100	59.3918	1.09173e-21	2.82802e-17
rspR	hypothetical protein		1	1	1			1	1	1	1	1	58	227	0	332	100	59.3918	1.09173e-21	2.82802e-17
group_12939	hypothetical protein		1										57	0	1	559	98.2759	100	3.04974e-80	7.90006e-76
group_12548	hypothetical protein		1	1	1			1	1	1	1	1	53	223	5	336	91.3793	60.1073	5.75131e-15	1.48982e-10
mhpT	3-(3-hydroxy-phenyl)propionate transporter		1	1	1			1	1	1	1	1	58	227	0	332	100	59.3918	1.09173e-21	2.82802e-17
group_12547	Hydroxycinnamoyl-CoA hydratase-lyase		1	1	1			1	1	1	1	1	58	228	0	331	100	59.2129	1.36945e-21	3.54743e-17
vdh	Vanillin dehydrogenase		1	1	1			1	1	1	1	1	58	228	0	331	100	59.2129	1.36945e-21	3.54743e-17
menE	2-succinylbenzoate--CoA ligase		1	1	1			1	1	1	1	1	58	221	0	338	100	60.4651	2.74964e-22	7.12267e-18
mmgC_3	Acyl-CoA dehydrogenase		1	1	1			1	1	1	1	1	58	228	0	331	100	59.2129	1.36945e-21	3.54743e-17
nicP_3	Porin-like protein NicP		1	1	1			1	1	1	1	1	58	200	0	359	100	64.2218	1.67095e-24	4.32842e-20
group_4498	hypothetical protein		1	1	1			1	1	1	1	1	58	225	0	334	100	59.7496	6.9197e-22	1.79248e-17
group_5030	hypothetical protein		1	1	1			1	1	1	1	1	58	227	0	332	100	59.3918	1.09173e-21	2.82802e-17
group_2321	Mono(2-hydroxyethyl) terephthalate hydrolase		1	1	1			1	1	1	1	1	58	219	0	340	100	60.8229	1.72362e-22	4.46487e-18
lutR	HTH-type transcriptional regulator LutR		1	1	1		1	1	1	1	1	1	58	225	0	334	100	59.7496	6.9197e-22	1.79248e-17
group_5029	Alpha-ketoglutaric semialdehyde dehydrogenase		1	1	1		1	1	1	1	1	1	57	223	1	336	98.2759	60.1073	3.0744e-20	7.96393e-16
group_15408	putative 5-dehydro-4-deoxyglucarate dehydratase		1	1	1		1	1	1	1	1	1	57	225	1	334	98.2759	59.7496	4.80589e-20	1.24492e-15
gudD	Glucarate dehydratase		1	1	1		1	1	1	1	1	1	58	223	0	336	100	60.1073	4.37001e-22	1.13201e-17
gudP_1	putative glucarate transporter		1	1	1		1	1	1	1	1	1	58	225	0	334	100	59.7496	6.9197e-22	1.79248e-17
garD	Galactarate dehydratase (L-threo-forming)		1	1	1		1	1	1	1	1	1	56	192	2	367	96.5517	65.653	7.74857e-22	2.00719e-17
ribN	hypothetical protein		1		1		1	1	1	1	1	1	47	199	11	360	81.0345	64.4007	2.14662e-11	5.56061e-07
group_15406	hypothetical protein		1	1									56	5	2	554	96.5517	99.1055	5.0004e-71	1.2953e-66
group_10625	hypothetical protein		1	1									58	5	0	554	100	99.1055	3.82789e-76	9.91577e-72
group_12546	hypothetical protein		1	1									58	0	0	559	100	100	5.44597e-83	1.41072e-78
group_5480	Coniferyl aldehyde dehydrogenase		1	1	1		1	1	1	1	1	1	58	226	0	333	100	59.5707	8.69556e-22	2.2525e-17
group_12938	hypothetical protein		1	1									54	3	4	556	93.1034	99.4633	6.46246e-69	1.67404e-64
group_11005	hypothetical protein		1	1									51	4	7	555	87.931	99.2844	6.29148e-62	1.62975e-57
group_8348	hypothetical protein		1	1									57	11	1	548	98.2759	98.0322	4.58518e-68	1.18774e-63
group_7042	hypothetical protein		1	1	1								57	9	1	550	98.2759	98.39	1.11101e-69	2.87795e-65
group_12937	hypothetical protein		1	1									57	2	1	557	98.2759	99.6422	5.1998e-77	1.34696e-72
group_3755	D-serine/D-alanine/glycine transporter		1	1	1	1							49	149	9	410	84.4828	73.3453	5.00948e-18	1.29766e-13
astA_1	Arginine N-succinyltransferase		1	1	1	1	1	1	1	1	1	1	58	312	0	247	100	44.186	2.14471e-14	5.55566e-10
astC_1	Succinylornithine transaminase		1	1	1	1	1	1	1	1	1	1	58	317	0	242	100	43.2916	5.51866e-14	1.42955e-09
asnC	Regulatory protein AsnC		1	1	1	1	1	1	1	1	1	1	54	196	4	363	93.1034	64.9374	1.16134e-18	3.00834e-14
prr	Gamma-aminobutyraldehyde dehydrogenase		1	1	1	1	1	1	1	1	1	1	58	330	0	229	100	40.966	4.55254e-13	1.17929e-08
group_9239	hypothetical protein		1	1	1	1		1	1	1	1		46	176	12	383	79.3103	68.5152	2.74627e-12	7.11394e-08
pdhR	hypothetical protein		1	1		1	1	1	1	1	1	1	58	328	0	231	100	41.3238	3.96905e-13	1.02814e-08
group_8060	hypothetical protein		1	1		1							56	118	2	441	96.5517	78.8909	1.03826e-31	2.68951e-27
puuP	Putrescine importer PuuP		1	1	1	1	1	1	1	1	1	1	58	334	0	225	100	40.2504	1.0509e-12	2.72225e-08
puuB_3	Gamma-glutamylputrescine oxidoreductase		1	1	1	1	1	1	1	1	1	1	57	315	1	244	98.2759	43.6494	1.43816e-12	3.72542e-08
aroP_2	Aromatic amino acid transport protein AroP		1	1	1	1	1	1	1	1	1	1	58	302	0	257	100	45.975	5.01418e-15	1.29887e-10
group_10621	hypothetical protein		1	1	1	1	1	1	1	1	1	1	57	303	1	256	98.2759	45.7961	1.88463e-13	4.88195e-09
group_3507	hypothetical protein		1	1		1		1			1		58	160	0	399	100	71.3775	2.32943e-29	6.03416e-25
group_12936	hypothetical protein		1	1									56	4	2	555	96.5517	99.2844	4.1132e-72	1.06548e-67
group_15929	hypothetical protein		1	1									57	1	1	558	98.2759	99.8211	1.76575e-78	4.57399e-74
esiB_2	hypothetical protein		1	1		1							45	102	13	457	77.5862	81.7531	6.47125e-20	1.67631e-15
group_12935	putative protein		1	1									57	1	1	558	98.2759	99.8211	1.76575e-78	4.57399e-74
group_15928	hypothetical protein		1	1									58	0	0	559	100	100	5.44597e-83	1.41072e-78
esiB_3	Secretory immunoglobulin A-binding protein EsiB		1	1		1							58	155	0	404	100	72.2719	4.87783e-30	1.26355e-25
group_297	hypothetical protein		1										46	211	12	348	79.3103	62.254	1.70926e-09	4.42765e-05
group_3326	hypothetical protein		1	1		1		1					56	325	2	234	96.5517	41.8605	1.31982e-10	3.41887e-06
group_3608	Beta-barrel assembly-enhancing protease		1	1		1		1					56	340	2	219	96.5517	39.1771	1.44544e-09	3.74426e-05
group_12933	hypothetical protein		1	1									58	1	0	558	100	99.8211	3.21312e-81	8.32327e-77
group_7379	hypothetical protein		1	1		1		1			1		58	404	0	155	100	27.7281	3.00831e-08	0.000779273
group_2086	hypothetical protein		1	1		1		1	1	1		1	57	381	1	178	98.2759	31.8426	2.73548e-08	0.0007086
group_12930	hypothetical protein		1	1				1					58	12	0	547	100	97.8533	5.79391e-70	1.50085e-65
dgcN	hypothetical protein		1		1	1	1	1	1	1	1		9	511	49	48	15.5172	8.58676	5.0421e-36	1.30611e-31
group_7772	hypothetical protein		1	1									57	21	1	538	98.2759	96.2433	1.60649e-61	4.16146e-57
group_70	hypothetical protein		1	1									46	15	12	544	79.3103	97.3166	6.25487e-45	1.62026e-40
group_1510	hypothetical protein		1	1									46	13	12	546	79.3103	97.6744	3.74488e-46	9.70074e-42
group_144	hypothetical protein		1	1									46	15	12	544	79.3103	97.3166	6.25487e-45	1.62026e-40
group_15924	hypothetical protein		1	1									57	24	1	535	98.2759	95.7066	6.73502e-60	1.74464e-55
group_9571	hypothetical protein		1	1									46	58	12	501	79.3103	89.6243	2.72183e-29	7.05063e-25
group_2840	hypothetical protein		1	1									46	28	12	531	79.3103	94.9911	1.32092e-38	3.42172e-34
group_15922	hypothetical protein		1	1									55	5	3	554	94.8276	99.1055	8.52451e-69	2.20819e-64
group_15920	hypothetical protein		1	1									55	5	3	554	94.8276	99.1055	8.52451e-69	2.20819e-64
group_11003	hypothetical protein		1	1									55	5	3	554	94.8276	99.1055	8.52451e-69	2.20819e-64
group_14	hypothetical protein		1	1									46	10	12	549	79.3103	98.2111	3.51076e-48	9.09428e-44
group_12927	hypothetical protein		1	1									54	5	4	554	93.1034	99.1055	1.09026e-66	2.82421e-62
group_15918	hypothetical protein		1	1									57	5	1	554	98.2759	99.1055	1.95617e-73	5.06727e-69
group_15916	hypothetical protein		1	1									57	6	1	553	98.2759	98.9267	2.05035e-72	5.31121e-68
group_8344	hypothetical protein		1	1									55	6	3	553	94.8276	98.9267	8.62075e-68	2.23312e-63
group_23621	hypothetical protein		1										6	0	52	559	10.3448	100	5.41255e-07	0.0140207
group_22816	hypothetical protein		1										6	0	52	559	10.3448	100	5.41255e-07	0.0140207
group_9570	hypothetical protein		1	1									57	5	1	554	98.2759	99.1055	1.95617e-73	5.06727e-69
emrE_1	Multidrug transporter EmrE		1		1			1					2	242	56	317	3.44828	56.7084	4.5959e-11	1.19052e-06
group_626	hypothetical protein		1							1			4	246	54	313	6.89655	55.9928	3.93996e-09	0.000102061
group_3493	hypothetical protein		1				1		1	1		1	5	348	53	211	8.62069	37.746	4.8757e-16	1.263e-11
group_3214	hypothetical protein		1			1	1			1			5	405	53	154	8.62069	27.5492	4.66538e-22	1.20852e-17
group_11381	hypothetical protein		1				1						2	278	56	281	3.44828	50.2683	9.85035e-14	2.55163e-09
group_15764	hypothetical protein		1										13	0	45	559	22.4138	100	1.18831e-14	3.0782e-10
group_5673	hypothetical protein		1										6	0	52	559	10.3448	100	5.41255e-07	0.0140207
group_3845	hypothetical protein		1	1	1			1	1	1			58	79	0	480	100	85.8676	1.29824e-43	3.36295e-39
group_3020	hypothetical protein		1	1	1			1			1		55	207	3	352	94.8276	62.9696	7.39545e-19	1.91572e-14
group_5123	hypothetical protein	OCL3_gtrOC2	1	1			1					1	58	400	0	159	100	28.4436	1.58066e-08	0.000409454
group_1859	hypothetical protein		1	1	1	1	1	1	1	1			47	237	11	322	81.0345	57.6029	1.93374e-08	0.000500916
group_12981	hypothetical protein	OCL3_gtrOC8	1	1									57	181	1	378	98.2759	67.6208	1.00148e-24	2.59423e-20
group_6486	hypothetical protein	OCL3_gtrOC10	1	1									57	170	1	389	98.2759	69.5886	4.70057e-26	1.21764e-21
group_6485	hypothetical protein	OCL3_gtrOC10	1										46	5	12	554	79.3103	99.1055	2.573e-52	6.66511e-48
group_5175	hypothetical protein	OCL3_gtrOC11	1	1									49	151	9	408	84.4828	72.9875	8.43862e-18	2.18594e-13
clsA	Cardiolipin synthase A		1	1		1							56	341	2	218	96.5517	38.9982	1.51963e-09	3.93644e-05
rcsC_6	Sensor histidine kinase RcsC		1	1	1		1	1	1	1	1	1	58	374	0	185	100	33.0948	4.24108e-10	1.09861e-05
btuB_2	Vitamin B12 transporter BtuB		1	1		1					1		57	360	1	199	98.2759	35.5993	1.48016e-09	3.83421e-05
group_358	hypothetical protein		1	1		1	1	1	1	1			48	278	10	281	82.7586	50.2683	7.85241e-07	0.0203409
rtcB	RNA-splicing ligase RtcB		1		1	1	1	1	1	1	1	1	45	557	13	2	77.5862	0.357782	1.08097e-12	2.80013e-08
mutM	Formamidopyrimidine-DNA glycosylase		1	1	1		1		1	1	1		58	246	0	313	100	55.9928	7.00322e-20	1.81412e-15
mcpQ	hypothetical protein		1		1		1		1	1			50	122	8	437	86.2069	78.1753	1.44849e-22	3.75216e-18
group_3250	hypothetical protein		1	1	1				1	1		1	56	80	2	479	96.5517	85.6887	4.54718e-39	1.1779e-34
group_5168	hypothetical protein		1									1	51	27	7	532	87.931	95.1699	9.27102e-47	2.40157e-42
group_9579	hypothetical protein		1										46	1	12	558	79.3103	99.8211	5.59634e-57	1.44968e-52
group_1194	hypothetical protein		1										46	22	12	537	79.3103	96.0644	3.05985e-41	7.92624e-37
group_15970	hypothetical protein		1										55	0	3	559	94.8276	100	1.60255e-75	4.15124e-71
group_6451	hypothetical protein		1										46	2	12	557	79.3103	99.6422	1.31545e-55	3.40754e-51
group_11011	hypothetical protein		1										55	1	3	558	94.8276	99.8211	8.92722e-74	2.31251e-69
group_11007	hypothetical protein		1										53	0	5	559	91.3793	100	2.5443e-71	6.59076e-67
group_15969	hypothetical protein		1										56	6	2	553	96.5517	98.9267	5.14883e-70	1.33375e-65
group_15968	hypothetical protein		1										56	0	2	559	96.5517	100	8.55453e-78	2.21597e-73
group_15967	hypothetical protein		1										56	0	2	559	96.5517	100	8.55453e-78	2.21597e-73
group_15966	hypothetical protein		1										56	0	2	559	96.5517	100	8.55453e-78	2.21597e-73
group_11006	hypothetical protein		1										56	4	2	555	96.5517	99.2844	4.1132e-72	1.06548e-67
group_15965	hypothetical protein		1										56	0	2	559	96.5517	100	8.55453e-78	2.21597e-73
group_15964	hypothetical protein		1										56	0	2	559	96.5517	100	8.55453e-78	2.21597e-73
group_12950	hypothetical protein		1										56	5	2	554	96.5517	99.1055	5.0004e-71	1.2953e-66
group_9576	hypothetical protein		1										56	6	2	553	96.5517	98.9267	5.14883e-70	1.33375e-65
group_7383	hypothetical protein		1										56	5	2	554	96.5517	99.1055	5.0004e-71	1.2953e-66
group_15963	hypothetical protein		1										56	0	2	559	96.5517	100	8.55453e-78	2.21597e-73
group_15962	putative HTH-type transcriptional regulator		1										56	0	2	559	96.5517	100	8.55453e-78	2.21597e-73
group_12949	hypothetical protein		1										54	0	4	559	93.1034	100	2.25559e-73	5.84287e-69
group_12948	hypothetical protein		1										56	0	2	559	96.5517	100	8.55453e-78	2.21597e-73
group_15961	hypothetical protein		1										56	0	2	559	96.5517	100	8.55453e-78	2.21597e-73
haeIIIM	Modification methylase HaeIII		1										56	1	2	558	96.5517	99.8211	4.859e-76	1.25868e-71
group_15960	hypothetical protein		1										56	0	2	559	96.5517	100	8.55453e-78	2.21597e-73
group_15959	hypothetical protein		1										56	0	2	559	96.5517	100	8.55453e-78	2.21597e-73
group_15958	hypothetical protein		1										56	0	2	559	96.5517	100	8.55453e-78	2.21597e-73
group_4640	hypothetical protein		1									1	56	12	2	547	96.5517	97.8533	5.97013e-65	1.5465e-60
group_8350	hypothetical protein		1									1	56	12	2	547	96.5517	97.8533	5.97013e-65	1.5465e-60
group_6447	hypothetical protein		1									1	56	14	2	545	96.5517	97.4955	1.57306e-63	4.07484e-59
group_8349	hypothetical protein		1										56	9	2	550	96.5517	98.39	2.64901e-67	6.86199e-63
group_12946	hypothetical protein		1										55	2	3	557	94.8276	99.6422	2.5309e-72	6.55603e-68
group_15957	hypothetical protein		1										55	2	3	557	94.8276	99.6422	2.5309e-72	6.55603e-68
group_1486	hypothetical protein		1										37	8	21	551	63.7931	98.5689	1.28442e-36	3.32715e-32
group_2194	hypothetical protein		1		1				1	1	1		47	111	11	448	81.0345	80.1431	9.92188e-21	2.57016e-16
group_2499	hypothetical protein		1			1		1			1		41	198	17	361	70.6897	64.5796	3.07529e-07	0.00796624
xseA	Exodeoxyribonuclease 7 large subunit		1		1	1	1	1	1	1	1	1	54	349	4	210	93.1034	37.5671	3.77113e-07	0.00976873
group_11089	hypothetical protein		1	1	1	1	1	1	1	1	1	1	58	372	0	187	100	33.4526	4.07498e-10	1.05558e-05
group_3517	hypothetical protein		1		1							1	6	245	52	314	10.3448	56.1717	1.75406e-07	0.00454372
group_22426	hypothetical protein		1		1								6	0	52	559	10.3448	100	5.41255e-07	0.0140207
group_14937	hypothetical protein		1		1								6	0	52	559	10.3448	100	5.41255e-07	0.0140207
group_22416	hypothetical protein		1	1	1								6	0	52	559	10.3448	100	5.41255e-07	0.0140207
group_22415	hypothetical protein		1		1								6	0	52	559	10.3448	100	5.41255e-07	0.0140207
group_13256	hypothetical protein		1	1	1								8	2	50	557	13.7931	99.6422	1.48929e-07	0.00385786
group_6908	hypothetical protein		1		1	1	1		1	1		1	6	324	52	235	10.3448	42.0394	1.08275e-12	2.80477e-08
group_609	hypothetical protein		1		1								6	1	52	558	10.3448	99.8211	3.5124e-06	0.0909852
yhhW_1	Quercetin 2,3-dioxygenase		1		1	1	1	1			1	1	6	481	52	78	10.3448	13.9535	7.05544e-33	1.82764e-28
group_210	hypothetical protein		1	1									54	1	4	558	93.1034	99.8211	1.23192e-71	3.19116e-67
group_15956	hypothetical protein		1	1									58	0	0	559	100	100	5.44597e-83	1.41072e-78
group_15955	hypothetical protein		1	1									55	0	3	559	94.8276	100	1.60255e-75	4.15124e-71
group_15954	hypothetical protein		1	1									53	0	5	559	91.3793	100	2.5443e-71	6.59076e-67
group_15953	hypothetical protein		1	1									49	0	9	559	84.4828	100	8.66529e-64	2.24466e-59
group_15952	hypothetical protein		1	1									54	0	4	559	93.1034	100	2.25559e-73	5.84287e-69
group_15950	hypothetical protein		1	1									58	0	0	559	100	100	5.44597e-83	1.41072e-78
group_15949	hypothetical protein		1	1									58	0	0	559	100	100	5.44597e-83	1.41072e-78
group_15948	hypothetical protein		1	1									58	0	0	559	100	100	5.44597e-83	1.41072e-78
group_15947	hypothetical protein		1	1									58	0	0	559	100	100	5.44597e-83	1.41072e-78
group_15945	hypothetical protein		1	1									57	0	1	559	98.2759	100	3.04974e-80	7.90006e-76
group_15944	hypothetical protein		1	1									50	0	8	559	86.2069	100	1.37302e-65	3.55668e-61
group_12945	hypothetical protein		1										47	0	11	559	81.0345	100	2.55492e-60	6.61827e-56
group_12944	hypothetical protein		1	1									54	0	4	559	93.1034	100	2.25559e-73	5.84287e-69
group_15943	hypothetical protein		1	1									55	0	3	559	94.8276	100	1.60255e-75	4.15124e-71
group_12943	hypothetical protein		1	1									51	0	7	559	87.931	100	1.93724e-67	5.01824e-63
group_15942	hypothetical protein		1										48	0	10	559	82.7586	100	4.93055e-62	1.27721e-57
group_15941	hypothetical protein		1	1									58	0	0	559	100	100	5.44597e-83	1.41072e-78
group_15940	hypothetical protein		1	1									54	0	4	559	93.1034	100	2.25559e-73	5.84287e-69
group_12942	hypothetical protein		1										48	0	10	559	82.7586	100	4.93055e-62	1.27721e-57
group_15939	hypothetical protein		1	1									56	0	2	559	96.5517	100	8.55453e-78	2.21597e-73
group_12941	hypothetical protein		1	1									57	0	1	559	98.2759	100	3.04974e-80	7.90006e-76
group_15938	hypothetical protein		1	1									56	0	2	559	96.5517	100	8.55453e-78	2.21597e-73
group_15937	hypothetical protein		1	1									58	0	0	559	100	100	5.44597e-83	1.41072e-78
group_15936	hypothetical protein		1	1									58	0	0	559	100	100	5.44597e-83	1.41072e-78
group_15935	hypothetical protein		1	1									58	0	0	559	100	100	5.44597e-83	1.41072e-78
group_15934	hypothetical protein	ADP-ribosylglycohydrolase family protein	1										49	0	9	559	84.4828	100	8.66529e-64	2.24466e-59
group_15933	hypothetical protein		1	1									57	0	1	559	98.2759	100	3.04974e-80	7.90006e-76
group_15932	hypothetical protein	rossman fold containing protein	1	1									56	0	2	559	96.5517	100	8.55453e-78	2.21597e-73
group_15931	hypothetical protein	tetratricopeptide repeat protein	1	1									57	0	1	559	98.2759	100	3.04974e-80	7.90006e-76
group_12940	hypothetical protein	ankyrin-domain containing protein	1	1									55	0	3	559	94.8276	100	1.60255e-75	4.15124e-71
group_15930	hypothetical protein	hypothetical	1	1									55	0	3	559	94.8276	100	1.60255e-75	4.15124e-71
group_2487	hypothetical protein		1	1			1					1	56	50	2	509	96.5517	91.0555	3.77466e-47	9.77787e-43
group_7053	hypothetical protein		1	1			1		1			1	56	64	2	495	96.5517	88.551	4.99986e-43	1.29516e-38
phnO	Aminoalkylphosphonate N-acetyltransferase		1	1	1		1	1	1		1	1	57	383	1	176	98.2759	31.4848	5.1515e-08	0.00133444
vfr	Cyclic AMP receptor-like protein		1	1	1		1	1	1	1	1	1	58	421	0	138	100	24.6869	4.06229e-07	0.010523
group_5487	Metalloprotease LoiP		1	1				1					53	22	5	537	91.3793	96.0644	1.08e-52	2.79762e-48
hisZ	ATP phosphoribosyltransferase regulatory subunit		1	1	1		1	1	1	1	1	1	58	416	0	143	100	25.5814	1.21214e-07	0.00313993
group_8501	hypothetical protein		1	1				1					58	22	0	537	100	96.0644	1.47525e-63	3.82148e-59
sbmA	Peptide antibiotic transporter SbmA		1	1	1	1		1					58	381	0	178	100	31.8426	1.00685e-09	2.60814e-05
group_1700	hypothetical protein		1	1	1	1	1	1		1			58	346	0	213	100	38.1038	6.72985e-12	1.7433e-07
yhbO	Protein/nucleic acid deglycase 2		1	1	1	1		1				1	55	359	3	200	94.8276	35.7782	2.19807e-07	0.00569389
group_27355	Aspartyl/glutamyl-tRNA(Asn/Gln) amidotransferase subunit B		1	1	1		1	1	1	1	1	1	58	230	0	329	100	58.8551	2.14911e-21	5.56705e-17
gatA_2	Glutamyl-tRNA(Gln) amidotransferase subunit A		1	1	1		1	1	1	1	1	1	58	231	0	328	100	58.6762	2.68871e-21	6.96484e-17
group_12633	Glutamyl-tRNA(Gln) amidotransferase subunit C		1	1	1		1	1	1	1	1	1	58	230	0	329	100	58.8551	2.14911e-21	5.56705e-17
group_27450	Rod shape-determining protein MreB		1	1	1		1	1	1	1	1	1	58	231	0	328	100	58.6762	2.68871e-21	6.96484e-17
group_26931	Cell shape-determining protein MreC		1	1	1		1	1	1	1	1	1	58	233	0	326	100	58.3184	4.19751e-21	1.08732e-16
group_16017	hypothetical protein	FadL-like long-chain fatty acid transport	1	1									58	7	0	552	100	98.7478	3.79143e-74	9.82133e-70
group_8127	HTH-type transcriptional activator RhaS		1	1				1	1				49	85	9	474	84.4828	84.7943	2.3934e-27	6.19985e-23
group_8390	hypothetical protein	hypothetical	1	1				1					57	25	1	534	98.2759	95.5277	2.20504e-59	5.71193e-55
group_5707	hypothetical protein	hypothetical	1					1					45	9	13	550	77.5862	98.39	2.32026e-47	6.01039e-43
group_8389	hypothetical protein	hypothetical	1	1				1					52	15	6	544	89.6552	97.3166	7.06627e-55	1.83045e-50
group_11046	hypothetical protein	hypothetical	1	1				1					57	7	1	552	98.2759	98.7478	1.87128e-71	4.84736e-67
group_11045	hypothetical protein	hypothetical	1	1				1					57	5	1	554	98.2759	99.1055	1.95617e-73	5.06727e-69
group_12983	hypothetical protein	hypothetical	1	1				1					58	8	0	551	100	98.5689	3.12793e-73	8.1026e-69
group_9342	hypothetical protein		1	1	1	1			1		1	1	40	190	18	369	68.9655	66.0107	3.05546e-07	0.00791486
group_16016	hypothetical protein	DcaP-like protein, porin	1	1									58	1	0	558	100	99.8211	3.21312e-81	8.32327e-77
eptA	Phosphoethanolamine transferase EptA		1	1	1	1	1	1	1		1		48	281	10	278	82.7586	49.7317	1.4005e-06	0.0362787
group_16015	hypothetical protein	phophatase PAP2 family protein	1	1									57	0	1	559	98.2759	100	3.04974e-80	7.90006e-76
group_579	hypothetical protein	DnaJ molecular chaperone	1	1									55	4	3	555	94.8276	99.2844	7.14146e-70	1.84993e-65
group_2851	hypothetical protein		1	1		1		1			1		57	404	1	155	98.2759	27.7281	6.8711e-07	0.0177989
group_9350	HTH-type transcriptional regulator NimR		1	1	1	1	1		1	1	1	1	58	369	0	190	100	33.9893	1.98416e-10	5.13978e-06
group_6325	Zinc import ATP-binding protein ZnuC		1	1		1		1				1	50	234	8	325	86.2069	58.1395	4.43068e-11	1.14772e-06
group_5534	hypothetical protein		1	1		1		1					57	202	1	357	98.2759	63.864	2.23476e-22	5.78892e-18
group_5535	hypothetical protein		1	1	1	1	1	1	1	1		1	58	425	0	134	100	23.9714	4.09327e-07	0.0106032
group_2063	Dimodular nonribosomal peptide synthase		1	1	1	1	1					1	57	175	1	384	98.2759	68.6941	1.92808e-25	4.9945e-21
group_2220	hypothetical protein		1	1	1		1	1	1	1	1		55	172	3	387	94.8276	69.2308	1.30442e-22	3.37897e-18
group_7131	hypothetical protein		1	1	1				1	1			55	233	3	326	94.8276	58.3184	2.05711e-16	5.32873e-12
group_1833	hypothetical protein		1				1	1	1	1			57	347	1	212	98.2759	37.9249	2.77592e-10	7.19074e-06
group_16014	hypothetical protein	Hypothetical	1										57	3	1	556	98.2759	99.4633	1.03813e-75	2.68917e-71
rppH_2	RNA pyrophosphohydrolase		1	1	1		1						58	129	0	430	100	76.9231	6.67837e-34	1.72997e-29
dld	Quinone-dependent D-lactate dehydrogenase		1	1	1	1	1	1	1	1	1	1	55	338	3	221	94.8276	39.5349	1.25328e-08	0.00032465
rkpK	hypothetical protein	KL18_16ugd	1	1	1				1				58	69	0	490	100	87.6565	4.07894e-46	1.05661e-41
group_11044	hypothetical protein	KL18_gdr	1	1	1				1				58	32	0	527	100	94.2755	1.30818e-58	3.38871e-54
per	GDP-perosamine synthase	KL18_qhbB	1	1	1				1				58	30	0	529	100	94.6333	1.62012e-59	4.19676e-55
perB	GDP-perosamine N-acetyltransferase	KL18_qhbC	1	1									58	1	0	558	100	99.8211	3.21312e-81	8.32327e-77
group_11043	putative sugar transferase EpsL	KL18_itrA1	1	1	1				1				58	26	0	533	100	95.3488	1.90401e-61	4.93214e-57
pglA	N,N'-diacetylbacillosaminyl-diphospho-undecaprenol alpha-1,3-N-acetylgalactosaminyltransferase		1	1									58	0	0	559	100	100	5.44597e-83	1.41072e-78
group_6481	hypothetical protein	KL18_wzy	1	1									57	0	1	559	98.2759	100	3.04974e-80	7.90006e-76
group_16025	Porin D	OprD, allelic	1	1									58	10	0	549	100	98.2111	1.58343e-71	4.10171e-67
group_16024	hypothetical protein		1	1									55	0	3	559	94.8276	100	1.60255e-75	4.15124e-71
group_12986	hypothetical protein	TorF family porin	1	1									58	10	0	549	100	98.2111	1.58343e-71	4.10171e-67
group_9420	hypothetical protein		1	1	1	1			1	1		1	58	419	0	140	100	25.0447	2.1109e-07	0.00546808
group_12987	hypothetical protein		1	1	1				1	1			57	55	1	504	98.2759	90.161	1.05734e-47	2.73894e-43
group_10801	Outer membrane protein W		1	1			1						57	90	1	469	98.2759	83.8998	7.36681e-39	1.9083e-34
tufB	Elongation factor Tu 2		1	1	1						1	1	42	106	16	453	72.4138	81.0376	1.91254e-16	4.95425e-12
group_6480	Low molecular weight protein-tyrosine-phosphatase Ptp	KL18_wzb	1	1	1				1				58	48	0	511	100	91.4132	2.13937e-52	5.54182e-48
group_11041	hypothetical protein		1	1	1				1	1			58	77	0	482	100	86.2254	4.29355e-44	1.1122e-39
group_16011	UDP-N-acetyl-D-glucosamine 6-dehydrogenase	KL18_gna	1	1									58	0	0	559	100	100	5.44597e-83	1.41072e-78
group_16012	UDP-N-acetylglucosamine 4-epimerase	KL18_gne2	1	1									58	0	0	559	100	100	5.44597e-83	1.41072e-78
group_11042	hypothetical protein		1										51	0	7	559	87.931	100	1.93724e-67	5.01824e-63
group_9618	hypothetical protein	KL18_alt1	1										57	0	1	559	98.2759	100	3.04974e-80	7.90006e-76
group_12975	Putative glycosyltransferase EpsF	KL18_gtr39	1										52	0	6	559	89.6552	100	2.39589e-69	6.2063e-65
group_16027	DNA primase		1	1									58	0	0	559	100	100	5.44597e-83	1.41072e-78
group_3695	Diguanylate cyclase DgcN		1	1	1	1	1	1	1	1	1	1	58	376	0	183	100	32.737	4.84747e-10	1.25569e-05
group_7219	hypothetical protein		1	1	1		1		1	1	1		58	136	0	423	100	75.6708	8.41627e-33	2.18015e-28
loiP	Metalloprotease LoiP		1		1	1	1		1	1	1	1	5	534	53	25	8.62069	4.47227	3.476e-51	9.00423e-47
rhaS_9	HTH-type transcriptional activator RhaS		1		1	1	1	1					6	437	52	122	10.3448	21.8247	4.60195e-25	1.19209e-20
group_8014	L-methionine gamma-lyase		1	1	1			1			1		49	99	9	460	84.4828	82.2898	7.14267e-25	1.85024e-20
group_12988	hypothetical protein		1	1	1								55	12	3	547	94.8276	97.8533	9.01738e-63	2.33586e-58
group_3215	hypothetical protein		1	1	1			1			1		47	98	11	461	81.0345	82.4687	1.09006e-22	2.8237e-18
group_12492	hypothetical protein		1	1	1			1			1	1	55	114	3	445	94.8276	79.6064	1.08646e-30	2.81437e-26
group_4087	hypothetical protein		1	1	1			1			1	1	55	101	3	458	94.8276	81.932	5.58085e-33	1.44566e-28
group_15378	Cobalt-zinc-cadmium resistance protein CzcB		1	1	1			1			1	1	55	102	3	457	94.8276	81.7531	8.53546e-33	2.21102e-28
group_15377	Cobalt-zinc-cadmium resistance protein CzcA		1	1	1			1			1	1	55	101	3	458	94.8276	81.932	5.58085e-33	1.44566e-28
group_4682	Beta-lactamase OXA-133		1	1				1					53	5	5	554	91.3793	99.1055	1.11581e-64	2.8904e-60
group_16036	hypothetical protein		1	1			1	1					57	67	1	492	98.2759	88.0143	2.74228e-44	7.1036e-40
group_13004	hypothetical protein		1	1			1	1					57	80	1	479	98.2759	85.6887	4.53085e-41	1.17367e-36
group_4664	hypothetical protein		1	1			1	1					56	79	2	480	96.5517	85.8676	2.68573e-39	6.95711e-35
group_16031	hypothetical protein		1	1			1	1	1	1			56	106	2	453	96.5517	81.0376	8.55672e-34	2.21653e-29
group_13003	hypothetical protein		1	1			1	1					56	72	2	487	96.5517	87.1199	5.78519e-41	1.4986e-36
group_7392	hypothetical protein		1	1			1	1	1	1			56	108	2	451	96.5517	80.6798	1.96238e-33	5.08336e-29
group_11050	hypothetical protein		1	1			1	1					56	73	2	486	96.5517	86.941	1.01822e-40	2.63759e-36
group_16029	hypothetical protein		1	1			1	1					56	69	2	490	96.5517	87.6565	1.0229e-41	2.64972e-37
group_13000	hypothetical protein		1	1			1	1	1	1			51	86	7	473	87.931	84.6154	8.30006e-30	2.15005e-25
group_9625	hypothetical protein		1	1			1	1					50	51	8	508	86.2069	90.8766	1.30478e-36	3.37991e-32
group_20038	hypothetical protein		1										6	1	52	558	10.3448	99.8211	3.5124e-06	0.0909852
group_8398	hypothetical protein		1		1					1		1	50	101	8	458	86.2069	81.932	8.81147e-26	2.28252e-21
group_273	putative TonB-dependent receptor		1				1			1		1	48	111	10	448	82.7586	80.1431	7.82553e-22	2.02713e-17
group_5722	hypothetical protein		1							1		1	46	63	12	496	79.3103	88.7299	4.029e-28	1.04367e-23
group_9639	hypothetical protein		1	1				1		1		1	56	63	2	496	96.5517	88.7299	2.67713e-43	6.93484e-39
group_9628	hypothetical protein		1	1				1		1		1	57	78	1	481	98.2759	86.0465	1.54315e-41	3.99736e-37
group_5715	Putative toxin HigB2		1	1				1		1		1	57	73	1	486	98.2759	86.941	9.49196e-43	2.4588e-38
group_1266	hypothetical protein	phage capsid protein	1	1									53	7	5	552	91.3793	98.7478	9.2402e-63	2.39358e-58
group_15911	hypothetical protein		1	1									49	5	9	554	84.4828	99.1055	2.53346e-57	6.56266e-53
group_9567	hypothetical protein		1	1									50	5	8	554	86.2069	99.1055	4.45399e-59	1.15376e-54
group_4246	hypothetical protein		1							1			31	37	27	522	53.4483	93.381	5.65682e-18	1.46534e-13
group_101	hypothetical protein		1	1		1				1	1	1	5	251	53	308	8.62069	55.0984	1.28138e-08	0.000331929
group_560	hypothetical protein		1									1	42	146	16	413	72.4138	73.8819	4.84142e-12	1.25412e-07
group_4536	hypothetical protein			1		1	1				1	1	1	467	57	92	1.72414	16.458	1.93234e-38	5.00554e-34
group_6520	hypothetical protein			1					1				13	19	45	540	22.4138	96.6011	1.04194e-06	0.0269904
group_10336	hypothetical protein			1	1								12	0	46	559	20.6897	100	1.56289e-13	4.0485e-09
group_22389	hypothetical protein			1									12	0	46	559	20.6897	100	1.56289e-13	4.0485e-09
group_22392	hypothetical protein			1									10	0	48	559	17.2414	100	2.54829e-11	6.6011e-07
group_22394	hypothetical protein			1	1								11	0	47	559	18.9655	100	2.01513e-12	5.21998e-08
group_10345	hypothetical protein			1									10	0	48	559	17.2414	100	2.54829e-11	6.6011e-07
oatA_1	O-acetyltransferase OatA			1									9	0	49	559	15.5172	100	3.16197e-10	8.19076e-06
group_22395	hypothetical protein			1									13	0	45	559	22.4138	100	1.18831e-14	3.0782e-10
group_22396	hypothetical protein			1									13	0	45	559	22.4138	100	1.18831e-14	3.0782e-10
group_22397	hypothetical protein			1									13	0	45	559	22.4138	100	1.18831e-14	3.0782e-10
group_11880	hypothetical protein			1				1					13	3	45	556	22.4138	99.4633	5.36538e-12	1.38985e-07
group_19069	hypothetical protein			1	1		1						13	6	45	553	22.4138	98.9267	2.09431e-10	5.42511e-06
group_16461	hypothetical protein			1					1				13	19	45	540	22.4138	96.6011	1.04194e-06	0.0269904
group_22398	hypothetical protein			1									13	0	45	559	22.4138	100	1.18831e-14	3.0782e-10
group_16462	hypothetical protein			1					1				13	19	45	540	22.4138	96.6011	1.04194e-06	0.0269904
clpP_1	ATP-dependent Clp protease proteolytic subunit			1					1				13	19	45	540	22.4138	96.6011	1.04194e-06	0.0269904
group_16463	hypothetical protein			1					1				13	19	45	540	22.4138	96.6011	1.04194e-06	0.0269904
group_16464	hypothetical protein			1					1				13	19	45	540	22.4138	96.6011	1.04194e-06	0.0269904
group_11230	hypothetical protein			1	1				1				13	19	45	540	22.4138	96.6011	1.04194e-06	0.0269904
group_22399	hypothetical protein			1									13	0	45	559	22.4138	100	1.18831e-14	3.0782e-10
group_22400	hypothetical protein			1									13	0	45	559	22.4138	100	1.18831e-14	3.0782e-10
group_22401	hypothetical protein			1									13	0	45	559	22.4138	100	1.18831e-14	3.0782e-10
group_13205	hypothetical protein			1					1				13	19	45	540	22.4138	96.6011	1.04194e-06	0.0269904
group_22402	hypothetical protein			1	1								13	0	45	559	22.4138	100	1.18831e-14	3.0782e-10
group_16469	hypothetical protein			1	1				1				13	19	45	540	22.4138	96.6011	1.04194e-06	0.0269904
group_16470	hypothetical protein			1					1				13	19	45	540	22.4138	96.6011	1.04194e-06	0.0269904
group_22403	hypothetical protein			1	1								13	0	45	559	22.4138	100	1.18831e-14	3.0782e-10
group_22404	hypothetical protein			1	1								13	0	45	559	22.4138	100	1.18831e-14	3.0782e-10
group_16473	hypothetical protein			1					1				13	19	45	540	22.4138	96.6011	1.04194e-06	0.0269904
group_13206	hypothetical protein			1	1				1				13	19	45	540	22.4138	96.6011	1.04194e-06	0.0269904
group_22405	hypothetical protein			1									13	0	45	559	22.4138	100	1.18831e-14	3.0782e-10
group_22406	hypothetical protein			1									13	0	45	559	22.4138	100	1.18831e-14	3.0782e-10
group_16476	Replicative DNA helicase			1					1				13	19	45	540	22.4138	96.6011	1.04194e-06	0.0269904
group_13208	hypothetical protein			1					1				13	19	45	540	22.4138	96.6011	1.04194e-06	0.0269904
group_16477	hypothetical protein			1					1				13	19	45	540	22.4138	96.6011	1.04194e-06	0.0269904
group_16479	hypothetical protein			1					1				13	19	45	540	22.4138	96.6011	1.04194e-06	0.0269904
group_16480	hypothetical protein			1	1				1				13	19	45	540	22.4138	96.6011	1.04194e-06	0.0269904
group_16482	hypothetical protein			1	1				1				13	19	45	540	22.4138	96.6011	1.04194e-06	0.0269904
group_16483	hypothetical protein			1					1				13	19	45	540	22.4138	96.6011	1.04194e-06	0.0269904
group_14707	hypothetical protein			1									13	0	45	559	22.4138	100	1.18831e-14	3.0782e-10
group_16488	Tyrosine recombinase XerC			1					1				13	19	45	540	22.4138	96.6011	1.04194e-06	0.0269904
group_7950	HTH-type transcriptional activator AllS			1						1		1	11	289	47	270	18.9655	48.3005	1.46371e-06	0.037916
group_623	hypothetical protein			1									2	180	56	379	3.44828	67.7996	2.50812e-07	0.00649703
group_9153	putative protein			1		1	1	1				1	14	479	44	80	24.1379	14.3113	2.16844e-22	5.61712e-18
group_7364	hypothetical protein			1									20	28	38	531	34.4828	94.9911	2.68953e-10	6.96695e-06
otsA	Trehalose-6-phosphate synthase			1		1							1	342	57	217	1.72414	38.8193	7.87145e-21	2.03902e-16
group_295	hypothetical protein			1									12	7	46	552	20.6897	98.7478	4.72383e-09	0.000122366
group_22408	hypothetical protein			1	1								10	0	48	559	17.2414	100	2.54829e-11	6.6011e-07
group_22409	hypothetical protein			1									9	0	49	559	15.5172	100	3.16197e-10	8.19076e-06
group_14708	hypothetical protein			1									7	0	51	559	12.069	100	4.60643e-08	0.00119325
group_22410	hypothetical protein			1									10	0	48	559	17.2414	100	2.54829e-11	6.6011e-07
group_22411	hypothetical protein			1									10	0	48	559	17.2414	100	2.54829e-11	6.6011e-07
group_26820	hypothetical protein			1									32	4	26	555	55.1724	99.2844	3.35029e-33	8.67859e-29
group_22412	hypothetical protein			1	1								9	0	49	559	15.5172	100	3.16197e-10	8.19076e-06
ydfG	NADP-dependent 3-hydroxy acid dehydrogenase YdfG			1		1	1		1	1	1	1	10	457	48	102	17.2414	18.2469	3.36885e-23	8.72668e-19
group_2240	hypothetical protein			1		1							5	229	53	330	8.62069	59.034	2.62084e-07	0.00678903
group_1307	hypothetical protein			1	1								10	5	48	554	17.2414	99.1055	5.26648e-08	0.00136423
group_22413	hypothetical protein			1	1								10	0	48	559	17.2414	100	2.54829e-11	6.6011e-07
group_16707	hypothetical protein			1	1								11	11	47	548	18.9655	98.0322	6.29048e-07	0.0162949
clsC_1	Cardiolipin synthase C			1	1	1		1	1			1	35	487	23	72	60.3448	12.8801	1.78377e-06	0.0462069
group_10200	hypothetical protein			1		1	1	1	1	1		1	11	403	47	156	18.9655	27.907	2.69394e-15	6.97837e-11
bfrD_2	putative TonB-dependent receptor BfrD			1		1	1	1	1	1		1	11	400	47	159	18.9655	28.4436	5.44026e-15	1.40924e-10
group_21223	hypothetical protein			1	1								7	1	51	558	12.069	99.8211	3.41555e-07	0.00884764
group_21220	hypothetical protein			1									10	1	48	558	17.2414	99.8211	2.60161e-10	6.73921e-06
group_21217	hypothetical protein			1									9	1	49	558	15.5172	99.8211	2.93262e-09	7.59666e-05
group_12078	hypothetical protein			1									9	2	49	557	15.5172	99.6422	1.49587e-08	0.00038749
group_4339	hypothetical protein			1	1								9	1	49	558	15.5172	99.8211	2.93262e-09	7.59666e-05
group_14938	hypothetical protein			1									8	0	50	559	13.7931	100	3.85127e-09	9.97634e-05
group_8380	hypothetical protein			1									8	0	50	559	13.7931	100	3.85127e-09	9.97634e-05
group_5075	hypothetical protein			1	1	1						1	13	425	45	134	22.4138	23.9714	8.18977e-16	2.12148e-11
group_1135	Glycine betaine transporter			1		1		1		1	1		2	406	56	153	3.44828	27.3703	1.61851e-26	4.1926e-22
group_4487	Sensor histidine kinase RcsC			1		1		1		1	1	1	9	505	49	54	15.5172	9.66011	2.51845e-34	6.52379e-30
group_5723	hypothetical protein			1					1				2	258	56	301	3.44828	53.8462	2.94223e-12	7.62156e-08
group_9563	hypothetical protein			1	1								11	2	47	557	18.9655	99.6422	1.35615e-10	3.51297e-06
group_1740	hypothetical protein			1	1			1					45	16	13	543	77.5862	97.1377	7.53482e-43	1.95182e-38
group_691	hypothetical protein			1								1	45	11	13	548	77.5862	98.0322	6.20641e-46	1.60771e-41
group_595	hypothetical protein			1	1			1				1	45	104	13	455	77.5862	81.3953	1.26145e-19	3.26765e-15
group_3562	hypothetical protein			1	1			1				1	44	52	14	507	75.8621	90.6977	2.71646e-28	7.03671e-24
group_2595	hypothetical protein			1	1			1				1	44	57	14	502	75.8621	89.8032	4.49782e-27	1.16512e-22
group_3580	hypothetical protein			1	1							1	43	19	15	540	74.1379	96.6011	2.1775e-38	5.64061e-34
group_2193	hypothetical protein			1	1	1	1	1					7	393	51	166	12.069	29.6959	2.77028e-18	7.17612e-14
fatA_2	Ferric-anguibactin receptor FatA			1									7	250	51	309	12.069	55.2773	4.68508e-07	0.0121362
group_12998	hypothetical protein			1				1					33	15	25	544	56.8966	97.3166	1.73172e-27	4.48585e-23
group_1972	ATP-dependent RecD-like DNA helicase			1				1	1	1			39	83	19	476	67.2414	85.1521	6.64592e-17	1.72156e-12
group_27677	hypothetical protein			1		1			1	1	1	1	16	416	42	143	27.5862	25.5814	2.51813e-12	6.52295e-08
pcm	Protein-L-isoaspartate O-methyltransferase			1		1			1	1	1	1	16	421	42	138	27.5862	24.6869	8.19209e-13	2.12208e-08
group_26884	hypothetical protein			1		1			1	1	1	1	16	424	42	135	27.5862	24.1503	4.08965e-13	1.05938e-08
ahpC	Alkyl hydroperoxide reductase C			1		1			1	1	1	1	16	422	42	137	27.5862	24.5081	6.51031e-13	1.68643e-08
group_27781	hypothetical protein			1		1			1	1	1	1	18	430	40	129	31.0345	23.0769	3.84355e-12	9.95634e-08
group_27005	Beta-ketodecanoyl-[acyl-carrier-protein] synthase			1		1			1	1	1	1	18	427	40	132	31.0345	23.6136	7.59126e-12	1.96644e-07
nicP_2	hypothetical protein			1		1			1	1	1	1	18	427	40	132	31.0345	23.6136	7.59126e-12	1.96644e-07
pcaK_4	4-hydroxybenzoate transporter PcaK			1		1			1	1	1	1	18	417	40	142	31.0345	25.4025	6.53421e-11	1.69262e-06
cbdA	2-halobenzoate 1,2-dioxygenase large subunit			1		1			1	1			11	320	47	239	18.9655	42.7549	2.08643e-08	0.000540468
group_7056	Exodeoxyribonuclease 7 large subunit			1									4	199	54	360	6.89655	64.4007	1.42849e-06	0.0370036
rtcB_2	RNA-splicing ligase RtcB			1	1								13	16	45	543	22.4138	97.1377	2.53491e-07	0.00656644
group_22428	hypothetical protein			1	1								13	0	45	559	22.4138	100	1.18831e-14	3.0782e-10
group_854	hypothetical protein				1			1	1			1	53	262	5	297	91.3793	53.1306	7.70584e-12	1.99612e-07
group_9562	hypothetical protein												43	6	15	553	74.1379	98.9267	1.00243e-46	2.59671e-42
group_3310	hypothetical protein												43	7	15	552	74.1379	98.7478	6.97552e-46	1.80694e-41
group_1556	hypothetical protein											1	43	9	15	550	74.1379	98.39	2.43812e-44	6.3157e-40
group_11001	hypothetical protein												43	14	15	545	74.1379	97.4955	4.46941e-41	1.15776e-36
group_7374	hypothetical protein												42	7	16	552	72.4138	98.7478	2.13047e-44	5.51876e-40
group_12990	hypothetical protein							1					34	15	24	544	58.6207	97.3166	1.09502e-28	2.83654e-24
group_1731	hypothetical protein						1						28	27	30	532	48.2759	95.1699	1.1698e-17	3.03025e-13
group_2237	hypothetical protein												23	58	35	501	39.6552	89.6243	6.42781e-08	0.00166506
group_15791	hypothetical protein												15	0	43	559	25.8621	100	6.46012e-17	1.67343e-12
group_18779	hypothetical protein												14	0	44	559	24.1379	100	8.85331e-16	2.29336e-11
group_15279	hypothetical protein				1				1	1	1	1	14	408	44	151	24.1379	27.0125	3.63753e-13	9.42266e-09
nfdA	N-substituted formamide deformylase				1		1		1	1	1	1	14	413	44	146	24.1379	26.1181	1.17273e-13	3.03784e-09
group_4963	hypothetical protein						1		1	1	1	1	14	414	44	145	24.1379	25.9392	9.30592e-14	2.41061e-09
thadh_1	L-threo-3-hydroxyaspartate ammonia-lyase					1	1	1			1		14	449	44	110	24.1379	19.678	8.43467e-18	2.18492e-13
group_15760	hypothetical protein				1								13	0	45	559	22.4138	100	1.18831e-14	3.0782e-10
group_15757	hypothetical protein				1								13	0	45	559	22.4138	100	1.18831e-14	3.0782e-10
group_15756	hypothetical protein				1								13	0	45	559	22.4138	100	1.18831e-14	3.0782e-10
group_15788	hypothetical protein												13	0	45	559	22.4138	100	1.18831e-14	3.0782e-10
group_15787	hypothetical protein												13	0	45	559	22.4138	100	1.18831e-14	3.0782e-10
group_15786	hypothetical protein												13	0	45	559	22.4138	100	1.18831e-14	3.0782e-10
group_15785	hypothetical protein												13	0	45	559	22.4138	100	1.18831e-14	3.0782e-10
group_15775	hypothetical protein												13	0	45	559	22.4138	100	1.18831e-14	3.0782e-10
group_15774	hypothetical protein												13	0	45	559	22.4138	100	1.18831e-14	3.0782e-10
group_15771	hypothetical protein												13	0	45	559	22.4138	100	1.18831e-14	3.0782e-10
group_15770	hypothetical protein												13	0	45	559	22.4138	100	1.18831e-14	3.0782e-10
group_15769	hypothetical protein												13	0	45	559	22.4138	100	1.18831e-14	3.0782e-10
group_15768	hypothetical protein												13	0	45	559	22.4138	100	1.18831e-14	3.0782e-10
group_15767	hypothetical protein												13	0	45	559	22.4138	100	1.18831e-14	3.0782e-10
group_15766	hypothetical protein												13	0	45	559	22.4138	100	1.18831e-14	3.0782e-10
group_15765	hypothetical protein												13	0	45	559	22.4138	100	1.18831e-14	3.0782e-10
group_12857	hypothetical protein												13	0	45	559	22.4138	100	1.18831e-14	3.0782e-10
group_15763	hypothetical protein												13	0	45	559	22.4138	100	1.18831e-14	3.0782e-10
group_15759	hypothetical protein												13	0	45	559	22.4138	100	1.18831e-14	3.0782e-10
group_15758	hypothetical protein												13	0	45	559	22.4138	100	1.18831e-14	3.0782e-10
group_15752	hypothetical protein												13	0	45	559	22.4138	100	1.18831e-14	3.0782e-10
group_15751	hypothetical protein												13	0	45	559	22.4138	100	1.18831e-14	3.0782e-10
group_15750	hypothetical protein												13	0	45	559	22.4138	100	1.18831e-14	3.0782e-10
group_2264	hypothetical protein												13	0	45	559	22.4138	100	1.18831e-14	3.0782e-10
group_12851	hypothetical protein				1								13	1	45	558	22.4138	99.8211	1.54854e-13	4.01134e-09
group_15761	HTH-type transcriptional regulator PrtR				1								13	1	45	558	22.4138	99.8211	1.54854e-13	4.01134e-09
group_7282	hypothetical protein				1								13	1	45	558	22.4138	99.8211	1.54854e-13	4.01134e-09
group_12852	hypothetical protein				1								13	1	45	558	22.4138	99.8211	1.54854e-13	4.01134e-09
group_12854	hypothetical protein												13	1	45	558	22.4138	99.8211	1.54854e-13	4.01134e-09
group_10901	hypothetical protein												13	3	45	556	22.4138	99.4633	5.36538e-12	1.38985e-07
group_5136	hypothetical protein				1								13	4	45	555	22.4138	99.2844	2.12199e-11	5.49679e-07
group_12863	hypothetical protein												13	4	45	555	22.4138	99.2844	2.12199e-11	5.49679e-07
group_10888	hypothetical protein												13	4	45	555	22.4138	99.2844	2.12199e-11	5.49679e-07
group_7279	hypothetical protein												13	4	45	555	22.4138	99.2844	2.12199e-11	5.49679e-07
group_10900	hypothetical protein												13	5	45	554	22.4138	99.1055	7.10822e-11	1.84131e-06
group_9495	hypothetical protein												13	5	45	554	22.4138	99.1055	7.10822e-11	1.84131e-06
group_9498	hypothetical protein				1								13	6	45	553	22.4138	98.9267	2.09431e-10	5.42511e-06
group_6418	hypothetical protein												13	7	45	552	22.4138	98.7478	5.56693e-10	1.44206e-05
group_3026	hypothetical protein				1						1		13	8	45	551	22.4138	98.5689	1.35941e-09	3.52141e-05
group_5614	hypothetical protein												13	13	45	546	22.4138	97.6744	4.83434e-08	0.00125229
group_4203	hypothetical protein										1		13	14	45	545	22.4138	97.4955	8.66877e-08	0.00224556
group_10897	hypothetical protein										1		13	15	45	544	22.4138	97.3166	1.50443e-07	0.00389708
group_8258	hypothetical protein										1		13	16	45	543	22.4138	97.1377	2.53491e-07	0.00656644
group_9496	hypothetical protein				1								13	16	45	543	22.4138	97.1377	2.53491e-07	0.00656644
group_15762	hypothetical protein												13	16	45	543	22.4138	97.1377	2.53491e-07	0.00656644
group_10907	hypothetical protein								1				13	17	45	542	22.4138	96.9589	4.15826e-07	0.0107716
group_15778	hypothetical protein								1				13	17	45	542	22.4138	96.9589	4.15826e-07	0.0107716
group_8268	hypothetical protein								1				13	20	45	539	22.4138	96.4222	1.5977e-06	0.0413868
catM	HTH-type transcriptional regulator CatM				1		1			1	1		13	308	45	251	22.4138	44.9016	1.67715e-06	0.0434449
arsR2	hypothetical protein								1	1	1	1	13	396	45	163	22.4138	29.1592	7.34089e-13	1.90159e-08
group_27973	hypothetical protein								1	1	1	1	13	397	45	162	22.4138	28.9803	5.93456e-13	1.53729e-08
group_27564	hypothetical protein								1	1	1	1	13	398	45	161	22.4138	28.8014	4.7909e-13	1.24104e-08
arsC	Arsenate reductase				1		1		1	1	1	1	13	401	45	158	22.4138	28.2648	2.49903e-13	6.47348e-09
group_9569	hypothetical protein												12	0	46	559	20.6897	100	1.56289e-13	4.0485e-09
group_1485	hypothetical protein												11	3	47	556	18.9655	99.4633	5.87788e-10	1.52261e-05
gltT	Proton/sodium-glutamate symport protein				1				1	1	1		11	340	47	219	18.9655	39.1771	8.45632e-10	2.19053e-05
infB	Translation initiation factor IF-2					1				1		1	11	387	47	172	18.9655	30.7692	9.84585e-14	2.55047e-09
group_12199	hypothetical protein												10	0	48	559	17.2414	100	2.54829e-11	6.6011e-07
group_7343	hypothetical protein												10	1	48	558	17.2414	99.8211	2.60161e-10	6.73921e-06
group_1742	hypothetical protein												10	2	48	557	17.2414	99.6422	1.44866e-09	3.7526e-05
group_693	hypothetical protein												10	3	48	556	17.2414	99.4633	5.82546e-09	0.000150903
group_198	hypothetical protein				1		1		1	1	1		10	289	48	270	17.2414	48.3005	3.17292e-07	0.00821914
isfD	hypothetical protein					1	1		1	1	1	1	10	513	48	46	17.2414	8.22898	3.41677e-35	8.85079e-31
group_6459	Outer membrane usher protein FimD				1								9	0	49	559	15.5172	100	3.16197e-10	8.19076e-06
group_8335	hypothetical protein												9	0	49	559	15.5172	100	3.16197e-10	8.19076e-06
group_14825	hypothetical protein												9	0	49	559	15.5172	100	3.16197e-10	8.19076e-06
group_22817	hypothetical protein												9	0	49	559	15.5172	100	3.16197e-10	8.19076e-06
group_10246	hypothetical protein				1								9	2	49	557	15.5172	99.6422	1.49587e-08	0.00038749
group_15987	hypothetical protein				1								9	5	49	554	15.5172	99.1055	4.34192e-07	0.0112473
group_27710	Muconate cycloisomerase 1						1			1	1		9	284	49	275	15.5172	49.195	1.34005e-07	0.00347126
group_2561	hypothetical protein					1			1	1			9	379	49	180	15.5172	32.2004	8.21091e-15	2.12695e-10
group_8126	HTH-type transcriptional activator RhaS				1	1	1			1	1	1	9	475	49	84	15.5172	15.0268	1.54626e-27	4.00543e-23
oqxB7	multidrug efflux RND transporter permease subunit OqxB7				1	1	1		1	1			9	484	49	75	15.5172	13.4168	2.46262e-29	6.37916e-25
gltI	Glutamate/aspartate import solute-binding protein					1	1	1	1	1	1	1	9	537	49	22	15.5172	3.9356	7.59028e-46	1.96619e-41
sufS	Cysteine desulfurase					1	1	1	1	1	1	1	9	549	49	10	15.5172	1.78891	4.64982e-53	1.20449e-48
group_5793	hypothetical protein				1								8	0	50	559	13.7931	100	3.85127e-09	9.97634e-05
group_13744	hypothetical protein												8	0	50	559	13.7931	100	3.85127e-09	9.97634e-05
group_1494	hypothetical protein												8	0	50	559	13.7931	100	3.85127e-09	9.97634e-05
group_22420	hypothetical protein												8	0	50	559	13.7931	100	3.85127e-09	9.97634e-05
group_6455	hypothetical protein												8	1	50	558	13.7931	99.8211	3.21319e-08	0.000832345
group_7210	4-hydroxybenzoate transporter PcaK						1			1	1		8	348	50	211	13.7931	37.746	6.07259e-13	1.57304e-08
group_10409	Chaperone protein HscC				1								7	0	51	559	12.069	100	4.60643e-08	0.00119325
group_10990	hypothetical protein												7	0	51	559	12.069	100	4.60643e-08	0.00119325
group_23613	hypothetical protein												7	0	51	559	12.069	100	4.60643e-08	0.00119325
group_23616	hypothetical protein												7	0	51	559	12.069	100	4.60643e-08	0.00119325
group_132	hypothetical protein				1								7	1	51	558	12.069	99.8211	3.41555e-07	0.00884764
group_1560	hypothetical protein												7	1	51	558	12.069	99.8211	3.41555e-07	0.00884764
group_8374	hypothetical protein												7	1	51	558	12.069	99.8211	3.41555e-07	0.00884764
group_2095	hypothetical protein												7	2	51	557	12.069	99.6422	1.42454e-06	0.0369012
group_4226	hypothetical protein											1	7	242	51	317	12.069	56.7084	1.7864e-06	0.046275
group_814	hypothetical protein					1	1					1	7	290	51	269	12.069	48.1216	1.5694e-09	4.06537e-05
group_5129	hypothetical protein					1		1				1	7	395	51	164	12.069	29.3381	1.67511e-18	4.3392e-14
group_1348	hypothetical protein					1					1	1	7	396	51	163	12.069	29.1592	1.2997e-18	3.36673e-14
group_7105	hypothetical protein					1		1			1	1	7	436	51	123	12.069	22.0036	1.22253e-23	3.16683e-19
mgl	L-methionine gamma-lyase				1	1	1		1	1		1	7	460	51	99	12.069	17.7102	2.03312e-27	5.26659e-23
group_15755	hypothetical protein												6	0	52	559	10.3448	100	5.41255e-07	0.0140207
group_8331	hypothetical protein												6	0	52	559	10.3448	100	5.41255e-07	0.0140207
group_6962	Biopolymer transport protein ExbD						1	1	1			1	6	305	52	254	10.3448	45.4383	1.97467e-11	5.11518e-07
group_13260	hypothetical protein								1	1			5	233	53	326	8.62069	58.3184	1.3327e-07	0.00345222
group_11285	hypothetical protein								1	1			5	236	53	323	8.62069	57.7818	1.27937e-07	0.00331409
group_8167	Muconolactone Delta-isomerase									1	1	1	5	286	53	273	8.62069	48.8372	5.46069e-11	1.41454e-06
group_2380	hypothetical protein					1							4	196	54	363	6.89655	64.9374	2.51607e-06	0.0651764
group_1985	3-oxoadipate CoA-transferase subunit B												4	203	54	356	6.89655	63.6852	1.34702e-06	0.0348933
tsaM1	Toluene-4-sulfonate monooxygenase system iron-sulfur subunit TsaM1							1	1	1	1		4	214	54	345	6.89655	61.7174	2.05045e-07	0.00531148
betI_4	hypothetical protein												4	219	54	340	6.89655	60.8229	1.04495e-07	0.00270684
group_3388	hypothetical protein					1		1	1				4	263	54	296	6.89655	52.9517	2.80973e-10	7.27833e-06
group_4551	hypothetical protein						1						4	278	54	281	6.89655	50.2683	1.86155e-11	4.82217e-07
group_7696	Beta-lactamase OXA-133						1						4	279	54	280	6.89655	50.0894	1.67033e-11	4.32681e-07
hvrA_2	Trans-acting regulatory protein HvrA						1						4	288	54	271	6.89655	48.4794	4.54154e-12	1.17644e-07
group_13337	hypothetical protein						1						4	290	54	269	6.89655	48.1216	4.27186e-12	1.10658e-07
group_8420	hypothetical protein							1		1	1		3	187	55	372	5.17241	66.5474	8.9161e-07	0.0230963
group_2048	HTH-type transcriptional activator RhaS											1	3	189	55	370	5.17241	66.1896	8.28741e-07	0.0214677
group_2790	Protein/nucleic acid deglycase 2						1		1	1	1		3	196	55	363	5.17241	64.9374	4.29382e-07	0.0111227
group_13027	hypothetical protein							1		1	1		3	213	55	346	5.17241	61.8962	3.00943e-08	0.000779563
group_11075	hypothetical protein							1		1	1		3	216	55	343	5.17241	61.3596	2.62971e-08	0.000681201
group_6334	Quinone-dependent D-lactate dehydrogenase												3	219	55	340	5.17241	60.8229	1.37729e-08	0.000356774
ttuB_4	Putative tartrate transporter									1	1		3	227	55	332	5.17241	59.3918	5.70558e-09	0.000147797
kefC_2	Glutathione-regulated potassium-efflux system protein KefC								1	1			3	251	55	308	5.17241	55.0984	1.88597e-10	4.88541e-06
group_19772	hypothetical protein						1						3	264	55	295	5.17241	52.7728	2.78259e-11	7.20803e-07
group_9606	hypothetical protein					1		1	1				3	264	55	295	5.17241	52.7728	2.78259e-11	7.20803e-07
group_14331	hypothetical protein						1						3	268	55	291	5.17241	52.0572	1.04651e-11	2.71088e-07
group_2663	hypothetical protein					1							3	284	55	275	5.17241	49.195	5.40067e-13	1.39899e-08
group_7347	hypothetical protein					1							3	285	55	274	5.17241	49.0161	4.72011e-13	1.2227e-08
group_809	hypothetical protein					1	1		1				3	349	55	210	5.17241	37.5671	1.45403e-18	3.76651e-14
thiG	Thiazole synthase					1	1	1	1	1			3	494	55	65	5.17241	11.6279	7.12539e-41	1.84576e-36
group_3492	hypothetical protein					1		1					2	165	56	394	3.44828	70.483	1.65966e-06	0.0429917
group_14165	hypothetical protein												2	167	56	392	3.44828	70.1252	1.55883e-06	0.0403798
group_3824	hypothetical protein					1							2	173	56	386	3.44828	69.0519	8.33e-07	0.021578
group_6496	Putative 3-oxopropanoate dehydrogenase						1						2	177	56	382	3.44828	68.3363	4.44051e-07	0.0115027
group_7580	hypothetical protein						1						2	182	56	377	3.44828	67.4419	2.31878e-07	0.00600657
group_16875	hypothetical protein						1						2	183	56	376	3.44828	67.263	2.29315e-07	0.00594017
group_11229	hypothetical protein							1	1				2	184	56	375	3.44828	67.0841	2.31444e-07	0.00599533
group_76	hypothetical protein											1	2	187	56	372	3.44828	66.5474	1.19285e-07	0.00308995
group_1514	hypothetical protein					1						1	2	190	56	369	3.44828	66.0107	6.67044e-08	0.00172791
group_9869	hypothetical protein												2	197	56	362	3.44828	64.7585	3.01718e-08	0.00078157
group_5856	ATP-dependent RecD-like DNA helicase												2	198	56	361	3.44828	64.5796	2.93455e-08	0.000760166
group_8059	hypothetical protein						1	1	1	1	1	1	2	211	56	348	3.44828	62.254	3.71129e-09	9.61372e-05
group_1988	3-oxoadipate CoA-transferase subunit B												2	211	56	348	3.44828	62.254	3.71129e-09	9.61372e-05
group_3840	Cardiolipin synthase A						1	1	1	1	1	1	2	219	56	340	3.44828	60.8229	1.44544e-09	3.74426e-05
group_8104	4-hydroxy-tetrahydrodipicolinate synthase					1	1						2	220	56	339	3.44828	60.644	1.40541e-09	3.64058e-05
group_3960	hypothetical protein												2	226	56	333	3.44828	59.5707	6.16089e-10	1.59592e-05
group_14261	hypothetical protein						1						2	234	56	325	3.44828	58.1395	1.31982e-10	3.41887e-06
group_7762	hypothetical protein												2	238	56	321	3.44828	57.424	1.0916e-10	2.82768e-06
group_19771	hypothetical protein						1						2	249	56	310	3.44828	55.4562	1.71373e-11	4.43924e-07
group_6741	hypothetical protein						1						2	251	56	308	3.44828	55.0984	8.83886e-12	2.28962e-07
group_19770	hypothetical protein						1						2	253	56	306	3.44828	54.7406	7.22117e-12	1.87057e-07
pleD_1	hypothetical protein						1	1	1	1	1		2	259	56	300	3.44828	53.6673	2.65497e-12	6.87742e-08
group_3045	Di-/tripeptide transporter							1			1		2	264	56	295	3.44828	52.7728	1.06464e-12	2.75785e-08
group_11392	hypothetical protein						1						2	267	56	292	3.44828	52.2361	7.96673e-13	2.0637e-08
group_8569	hypothetical protein						1						2	267	56	292	3.44828	52.2361	7.96673e-13	2.0637e-08
group_6850	TelA-like protein						1						2	268	56	291	3.44828	52.0572	7.57096e-13	1.96118e-08
group_4874	hypothetical protein						1						2	268	56	291	3.44828	52.0572	7.57096e-13	1.96118e-08
group_11931	hypothetical protein						1						2	270	56	289	3.44828	51.6995	3.76284e-13	9.74726e-09
group_4877	hypothetical protein						1						2	272	56	287	3.44828	51.3417	2.94398e-13	7.62608e-09
group_3745	Beta-lactamase OXA-133					1			1	1	1		2	274	56	285	3.44828	50.9839	2.48138e-13	6.42778e-09
group_6858	hypothetical protein						1						2	277	56	282	3.44828	50.4472	1.1269e-13	2.91913e-09
group_8575	hypothetical protein						1						2	278	56	281	3.44828	50.2683	9.85035e-14	2.55163e-09
group_207	hypothetical protein				1		1						2	279	56	280	3.44828	50.0894	8.73545e-14	2.26283e-09
group_11377	hypothetical protein				1		1						2	279	56	280	3.44828	50.0894	8.73545e-14	2.26283e-09
group_11379	hypothetical protein						1						2	281	56	278	3.44828	49.7317	7.30342e-14	1.89188e-09
group_9871	hypothetical protein						1						2	281	56	278	3.44828	49.7317	7.30342e-14	1.89188e-09
group_8578	hypothetical protein						1						2	282	56	277	3.44828	49.5528	6.94869e-14	1.79999e-09
group_11371	hypothetical protein						1						2	282	56	277	3.44828	49.5528	6.94869e-14	1.79999e-09
group_11960	hypothetical protein						1						2	283	56	276	3.44828	49.3739	6.82169e-14	1.76709e-09
group_19965	hypothetical protein						1						2	283	56	276	3.44828	49.3739	6.82169e-14	1.76709e-09
traD	Coupling protein TraD						1						2	283	56	276	3.44828	49.3739	6.82169e-14	1.76709e-09
group_11928	hypothetical protein						1						2	283	56	276	3.44828	49.3739	6.82169e-14	1.76709e-09
group_11385	hypothetical protein						1						2	285	56	274	3.44828	49.0161	2.8105e-14	7.28033e-10
group_16825	hypothetical protein						1						2	285	56	274	3.44828	49.0161	2.8105e-14	7.28033e-10
group_9872	hypothetical protein						1						2	285	56	274	3.44828	49.0161	2.8105e-14	7.28033e-10
group_13331	hypothetical protein						1						2	285	56	274	3.44828	49.0161	2.8105e-14	7.28033e-10
group_16790	hypothetical protein				1		1						2	287	56	272	3.44828	48.6583	2.20523e-14	5.71242e-10
group_11383	hypothetical protein						1						2	287	56	272	3.44828	48.6583	2.20523e-14	5.71242e-10
group_13350	hypothetical protein				1		1						2	287	56	272	3.44828	48.6583	2.20523e-14	5.71242e-10
group_9864	hypothetical protein						1						2	288	56	271	3.44828	48.4794	2.01552e-14	5.22101e-10
umuC_2	Protein UmuC						1						2	288	56	271	3.44828	48.4794	2.01552e-14	5.22101e-10
group_16807	hypothetical protein						1						2	288	56	271	3.44828	48.4794	2.01552e-14	5.22101e-10
group_9867	putative thiol:disulfide interchange protein DsbC						1						2	288	56	271	3.44828	48.4794	2.01552e-14	5.22101e-10
bin3	hypothetical protein				1		1						2	288	56	271	3.44828	48.4794	2.01552e-14	5.22101e-10
group_11374	hypothetical protein						1						2	289	56	270	3.44828	48.3005	1.89321e-14	4.90417e-10
group_16808	hypothetical protein						1						2	289	56	270	3.44828	48.3005	1.89321e-14	4.90417e-10
group_16809	hypothetical protein						1						2	289	56	270	3.44828	48.3005	1.89321e-14	4.90417e-10
group_11380	hypothetical protein						1						2	289	56	270	3.44828	48.3005	1.89321e-14	4.90417e-10
group_16810	hypothetical protein						1						2	289	56	270	3.44828	48.3005	1.89321e-14	4.90417e-10
group_13341	hypothetical protein						1						2	289	56	270	3.44828	48.3005	1.89321e-14	4.90417e-10
group_16811	hypothetical protein						1						2	289	56	270	3.44828	48.3005	1.89321e-14	4.90417e-10
traC	Protein TraC						1						2	289	56	270	3.44828	48.3005	1.89321e-14	4.90417e-10
group_13343	hypothetical protein						1						2	289	56	270	3.44828	48.3005	1.89321e-14	4.90417e-10
group_16812	hypothetical protein						1						2	289	56	270	3.44828	48.3005	1.89321e-14	4.90417e-10
group_16813	hypothetical protein				1		1						2	289	56	270	3.44828	48.3005	1.89321e-14	4.90417e-10
group_16814	hypothetical protein						1						2	289	56	270	3.44828	48.3005	1.89321e-14	4.90417e-10
group_16815	hypothetical protein						1						2	289	56	270	3.44828	48.3005	1.89321e-14	4.90417e-10
group_16816	hypothetical protein				1		1						2	289	56	270	3.44828	48.3005	1.89321e-14	4.90417e-10
group_16817	hypothetical protein						1						2	289	56	270	3.44828	48.3005	1.89321e-14	4.90417e-10
group_11387	hypothetical protein						1						2	289	56	270	3.44828	48.3005	1.89321e-14	4.90417e-10
group_14259	hypothetical protein						1						2	289	56	270	3.44828	48.3005	1.89321e-14	4.90417e-10
group_13348	hypothetical protein						1						2	289	56	270	3.44828	48.3005	1.89321e-14	4.90417e-10
group_13349	hypothetical protein						1						2	289	56	270	3.44828	48.3005	1.89321e-14	4.90417e-10
soj_2	Sporulation initiation inhibitor protein Soj						1						2	290	56	269	3.44828	48.1216	1.83498e-14	4.75334e-10
group_184	hypothetical protein						1						2	290	56	269	3.44828	48.1216	1.83498e-14	4.75334e-10
group_5855	hypothetical protein						1						2	290	56	269	3.44828	48.1216	1.83498e-14	4.75334e-10
group_16805	hypothetical protein						1						2	290	56	269	3.44828	48.1216	1.83498e-14	4.75334e-10
group_8887	hypothetical protein						1						2	290	56	269	3.44828	48.1216	1.83498e-14	4.75334e-10
group_11930	hypothetical protein						1						2	290	56	269	3.44828	48.1216	1.83498e-14	4.75334e-10
group_13329	hypothetical protein						1						2	291	56	268	3.44828	47.9428	8.97496e-15	2.32487e-10
higB2	Putative toxin HigB2						1						2	291	56	268	3.44828	47.9428	8.97496e-15	2.32487e-10
group_16785	hypothetical protein						1						2	291	56	268	3.44828	47.9428	8.97496e-15	2.32487e-10
group_13338	hypothetical protein						1						2	291	56	268	3.44828	47.9428	8.97496e-15	2.32487e-10
group_13339	hypothetical protein						1						2	291	56	268	3.44828	47.9428	8.97496e-15	2.32487e-10
group_16801	hypothetical protein						1						2	291	56	268	3.44828	47.9428	8.97496e-15	2.32487e-10
group_16802	hypothetical protein						1						2	291	56	268	3.44828	47.9428	8.97496e-15	2.32487e-10
group_16803	hypothetical protein						1						2	291	56	268	3.44828	47.9428	8.97496e-15	2.32487e-10
group_13340	hypothetical protein				1		1						2	291	56	268	3.44828	47.9428	8.97496e-15	2.32487e-10
group_16804	hypothetical protein						1						2	291	56	268	3.44828	47.9428	8.97496e-15	2.32487e-10
pucK	Uric acid permease PucK					1					1	1	2	366	56	193	3.44828	34.5259	9.94412e-22	2.57593e-17
group_7417	hypothetical protein					1	1						2	371	56	188	3.44828	33.6315	2.82261e-22	7.31168e-18
group_8417	GABA permease				1	1	1						2	381	56	178	3.44828	31.8426	2.07084e-23	5.3643e-19
puuB_2	Gamma-glutamylputrescine oxidoreductase					1	1						2	386	56	173	3.44828	30.9481	5.3362e-24	1.38229e-19
group_16055	hypothetical protein					1	1						2	419	56	140	3.44828	25.0447	2.58554e-28	6.69757e-24
group_12493	hypothetical protein					1	1		1	1			2	421	56	138	3.44828	24.6869	1.3287e-28	3.44187e-24
group_11224	hypothetical protein					1	1		1	1			2	442	56	117	3.44828	20.9302	7.07223e-32	1.83199e-27
group_16133	hypothetical protein					1	1		1	1			2	448	56	111	3.44828	19.8569	6.65731e-33	1.72451e-28
group_11163	hypothetical protein					1	1		1	1			2	452	56	107	3.44828	19.1413	1.2979e-33	3.36207e-29
czcA_2	Cobalt-zinc-cadmium resistance protein CzcA					1	1		1	1			2	456	56	103	3.44828	18.4258	2.40418e-34	6.22778e-30
czcB	Cobalt-zinc-cadmium resistance protein CzcB					1	1		1	1			2	458	56	101	3.44828	18.068	1.01404e-34	2.62678e-30
czcC	hypothetical protein					1	1		1	1			2	458	56	101	3.44828	18.068	1.01404e-34	2.62678e-30
dmlR_2	HTH-type transcriptional regulator DmlR					1	1	1		1	1	1	2	477	56	82	3.44828	14.6691	1.28379e-38	3.32553e-34
group_3472	hypothetical protein					1	1	1		1	1	1	2	481	56	78	3.44828	13.9535	1.57805e-39	4.08778e-35
group_5047	hypothetical protein					1	1	1		1	1	1	2	482	56	77	3.44828	13.7746	9.223e-40	2.38913e-35
tdh_1	L-threonine 3-dehydrogenase					1	1	1	1	1	1	1	2	495	56	64	3.44828	11.449	4.99986e-43	1.29516e-38
group_6564	hypothetical protein					1	1	1	1	1			2	501	56	58	3.44828	10.3757	1.0507e-44	2.72174e-40
group_7051	hypothetical protein					1		1	1	1	1		2	502	56	57	3.44828	10.1968	5.36655e-45	1.39015e-40
group_2485	hypothetical protein				1	1		1	1	1	1		2	507	56	52	3.44828	9.30233	1.63218e-46	4.228e-42
group_350	IS5 family transposase ISAba13												1	151	57	408	1.72414	72.9875	1.28074e-06	0.0331763
group_2106	hypothetical protein									1			1	153	57	406	1.72414	72.6297	7.16407e-07	0.0185578
xerC_3	Tyrosine recombinase XerC												1	157	57	402	1.72414	71.9141	4.01591e-07	0.0104028
group_5161	hypothetical protein					1							1	161	57	398	1.72414	71.1986	3.70624e-07	0.00960064
group_4133	hypothetical protein						1						1	162	57	397	1.72414	71.0197	2.12035e-07	0.00549255
group_12101	Dihydropteroate synthase												1	166	57	393	1.72414	70.3041	1.95058e-07	0.00505277
group_3313	hypothetical protein					1		1					1	168	57	391	1.72414	69.9463	1.04962e-07	0.00271892
group_22761	hypothetical protein				1								1	169	57	390	1.72414	69.7674	1.0146e-07	0.00262822
group_14800	hypothetical protein				1								1	169	57	390	1.72414	69.7674	1.0146e-07	0.00262822
group_14799	hypothetical protein												1	169	57	390	1.72414	69.7674	1.0146e-07	0.00262822
group_22760	hypothetical protein												1	169	57	390	1.72414	69.7674	1.0146e-07	0.00262822
group_5180	Transcriptional activator PmfR				1		1						1	170	57	389	1.72414	69.5886	1.00143e-07	0.0025941
group_2777	Aminoalkylphosphonate N-acetyltransferase					1				1			1	171	57	388	1.72414	69.4097	1.01064e-07	0.00261797
aphA	Aminoglycoside 3'-phosphotransferase												1	180	57	379	1.72414	67.7996	2.57374e-08	0.000666703
group_2445	Enterobactin synthase component E								1				1	185	57	374	1.72414	66.9052	1.27426e-08	0.000330084
group_7368	hypothetical protein					1		1					1	187	57	372	1.72414	66.5474	1.30008e-08	0.000336772
group_5735	hypothetical protein								1				1	196	57	363	1.72414	64.9374	2.92767e-09	7.58384e-05
group_8472	hypothetical protein					1							1	209	57	350	1.72414	62.6118	3.24902e-10	8.41625e-06
group_7299	Gluconate 5-dehydrogenase					1							1	215	57	344	1.72414	61.5385	1.3731e-10	3.55689e-06
dmoA_1	Dimethyl-sulfide monooxygenase						1						1	218	57	341	1.72414	61.0018	1.19754e-10	3.10211e-06
group_403	hypothetical protein					1							1	219	57	340	1.72414	60.8229	1.20424e-10	3.11946e-06
group_1409	hypothetical protein				1	1		1					1	229	57	330	1.72414	59.034	2.08252e-11	5.39456e-07
group_13064	hypothetical protein					1							1	246	57	313	1.72414	55.9928	1.2136e-12	3.14371e-08
group_8403	hypothetical protein								1				1	247	57	312	1.72414	55.814	1.15573e-12	2.99381e-08
group_13072	hypothetical protein					1							1	247	57	312	1.72414	55.814	1.15573e-12	2.99381e-08
group_6100	hypothetical protein							1	1	1		1	1	250	57	309	1.72414	55.2773	5.27087e-13	1.36537e-08
group_8889	hypothetical protein				1		1						1	255	57	304	1.72414	54.3828	3.96399e-13	1.02683e-08
group_2128	hypothetical protein												1	256	57	303	1.72414	54.2039	1.88463e-13	4.88195e-09
group_9866	hypothetical protein						1						1	263	57	296	1.72414	52.9517	5.77272e-14	1.49536e-09
group_16806	hypothetical protein						1						1	263	57	296	1.72414	52.9517	5.77272e-14	1.49536e-09
group_14330	hypothetical protein						1						1	264	57	295	1.72414	52.7728	5.13207e-14	1.32941e-09
group_19967	hypothetical protein						1						1	264	57	295	1.72414	52.7728	5.13207e-14	1.32941e-09
group_14262	hypothetical protein						1						1	265	57	294	1.72414	52.5939	4.6511e-14	1.20482e-09
group_19966	hypothetical protein				1		1						1	266	57	293	1.72414	52.415	4.31801e-14	1.11854e-09
group_14332	hypothetical protein						1						1	266	57	293	1.72414	52.415	4.31801e-14	1.11854e-09
group_8571	hypothetical protein						1						1	273	57	286	1.72414	51.1628	1.25716e-14	3.25654e-10
group_4763	IS6 family transposase IS26												1	292	57	267	1.72414	47.7639	2.88182e-16	7.46506e-12
group_2383	hypothetical protein					1		1					1	319	57	240	1.72414	42.9338	1.22599e-18	3.17581e-14
group_5435	hypothetical protein							1					1	360	57	199	1.72414	35.5993	1.06533e-22	2.75963e-18
acrB	Multidrug efflux pump subunit AcrB					1			1		1		1	405	57	154	1.72414	27.5492	3.96851e-28	1.028e-23
group_10395	hypothetical protein					1	1		1				1	432	57	127	1.72414	22.7191	4.32564e-32	1.12051e-27
gabP_2	GABA permease					1		1			1	1	1	501	57	58	1.72414	10.3757	8.41139e-47	2.17889e-42
group_576	hypothetical protein					1	1	1	1	1	1		1	514	57	45	1.72414	8.05009	5.57065e-51	1.44302e-46
yjhB_2	Putative metabolite transport protein YjhB					1	1	1		1	1	1	1	524	57	35	1.72414	6.26118	8.50202e-55	2.20236e-50
group_9065	hypothetical protein							1	1	1		1	0	120	58	439	0	78.5331	2.44496e-06	0.0633342
group_10460	hypothetical protein				1			1	1	1		1	0	120	58	439	0	78.5331	2.44496e-06	0.0633342
group_7081	Urease accessory protein UreD						1		1	1			0	120	58	439	0	78.5331	2.44496e-06	0.0633342
group_17745	hypothetical protein						1						0	120	58	439	0	78.5331	2.44496e-06	0.0633342
group_17742	hypothetical protein						1						0	120	58	439	0	78.5331	2.44496e-06	0.0633342
group_17739	hypothetical protein						1						0	120	58	439	0	78.5331	2.44496e-06	0.0633342
group_17736	hypothetical protein						1						0	120	58	439	0	78.5331	2.44496e-06	0.0633342
dnaG_1	DNA primase						1						0	120	58	439	0	78.5331	2.44496e-06	0.0633342
group_17730	hypothetical protein						1						0	120	58	439	0	78.5331	2.44496e-06	0.0633342
group_17727	hypothetical protein						1						0	120	58	439	0	78.5331	2.44496e-06	0.0633342
group_17708	hypothetical protein						1						0	120	58	439	0	78.5331	2.44496e-06	0.0633342
group_11070	hypothetical protein												0	120	58	439	0	78.5331	2.44496e-06	0.0633342
group_5562	HTH-type transcriptional regulator HmrR				1			1	1	1		1	0	121	58	438	0	78.3542	2.37826e-06	0.0616064
group_13032	hypothetical protein					1							0	121	58	438	0	78.3542	2.37826e-06	0.0616064
group_7336	hypothetical protein												0	121	58	438	0	78.3542	2.37826e-06	0.0616064
group_2761	hypothetical protein				1				1	1			0	122	58	437	0	78.1753	2.36273e-06	0.0612042
group_17713	hypothetical protein						1						0	122	58	437	0	78.1753	2.36273e-06	0.0612042
group_1320	hypothetical protein						1						0	122	58	437	0	78.1753	2.36273e-06	0.0612042
group_16589	hypothetical protein												0	122	58	437	0	78.1753	2.36273e-06	0.0612042
group_17710	hypothetical protein						1						0	123	58	436	0	77.9964	2.40051e-06	0.0621827
group_17709	hypothetical protein						1						0	123	58	436	0	77.9964	2.40051e-06	0.0621827
group_5753	hypothetical protein					1							0	123	58	436	0	77.9964	2.40051e-06	0.0621827
group_8768	hypothetical protein												0	123	58	436	0	77.9964	2.40051e-06	0.0621827
group_10027	hypothetical protein						1						0	124	58	435	0	77.8175	1.40158e-06	0.0363065
group_13896	hypothetical protein												0	124	58	435	0	77.8175	1.40158e-06	0.0363065
group_16059	hypothetical protein												0	125	58	434	0	77.6386	1.34318e-06	0.0347938
group_12	hypothetical protein								1	1			0	125	58	434	0	77.6386	1.34318e-06	0.0347938
group_8468	hypothetical protein									1			0	125	58	434	0	77.6386	1.34318e-06	0.0347938
group_10029	hypothetical protein						1						0	125	58	434	0	77.6386	1.34318e-06	0.0347938
group_17673	hypothetical protein						1						0	125	58	434	0	77.6386	1.34318e-06	0.0347938
group_17668	hypothetical protein						1						0	125	58	434	0	77.6386	1.34318e-06	0.0347938
group_17667	hypothetical protein						1						0	125	58	434	0	77.6386	1.34318e-06	0.0347938
group_215	Alpha-ketoglutaric semialdehyde dehydrogenase												0	125	58	434	0	77.6386	1.34318e-06	0.0347938
group_7401	Protein UmuC												0	126	58	433	0	77.4597	1.31311e-06	0.0340147
group_2820	hypothetical protein								1	1			0	126	58	433	0	77.4597	1.31311e-06	0.0340147
group_8679	hypothetical protein						1						0	126	58	433	0	77.4597	1.31311e-06	0.0340147
dut_1	Deoxyuridine 5'-triphosphate nucleotidohydrolase						1						0	126	58	433	0	77.4597	1.31311e-06	0.0340147
group_17690	hypothetical protein						1						0	126	58	433	0	77.4597	1.31311e-06	0.0340147
group_13660	hypothetical protein						1						0	126	58	433	0	77.4597	1.31311e-06	0.0340147
group_17684	hypothetical protein						1						0	126	58	433	0	77.4597	1.31311e-06	0.0340147
group_17683	hypothetical protein						1						0	126	58	433	0	77.4597	1.31311e-06	0.0340147
group_17682	hypothetical protein						1						0	126	58	433	0	77.4597	1.31311e-06	0.0340147
group_17681	hypothetical protein						1						0	126	58	433	0	77.4597	1.31311e-06	0.0340147
group_17680	hypothetical protein						1						0	126	58	433	0	77.4597	1.31311e-06	0.0340147
group_17679	hypothetical protein						1						0	126	58	433	0	77.4597	1.31311e-06	0.0340147
group_17678	hypothetical protein						1						0	126	58	433	0	77.4597	1.31311e-06	0.0340147
dnaQ	DNA polymerase III subunit epsilon						1						0	126	58	433	0	77.4597	1.31311e-06	0.0340147
group_17676	hypothetical protein						1						0	126	58	433	0	77.4597	1.31311e-06	0.0340147
group_13659	hypothetical protein						1						0	126	58	433	0	77.4597	1.31311e-06	0.0340147
group_17675	hypothetical protein						1						0	126	58	433	0	77.4597	1.31311e-06	0.0340147
group_17674	hypothetical protein						1						0	126	58	433	0	77.4597	1.31311e-06	0.0340147
group_13658	hypothetical protein						1						0	126	58	433	0	77.4597	1.31311e-06	0.0340147
group_17672	hypothetical protein						1						0	126	58	433	0	77.4597	1.31311e-06	0.0340147
group_17671	hypothetical protein						1						0	126	58	433	0	77.4597	1.31311e-06	0.0340147
group_17670	hypothetical protein						1						0	126	58	433	0	77.4597	1.31311e-06	0.0340147
group_17669	hypothetical protein						1						0	126	58	433	0	77.4597	1.31311e-06	0.0340147
group_13657	hypothetical protein						1						0	126	58	433	0	77.4597	1.31311e-06	0.0340147
group_17666	hypothetical protein						1						0	126	58	433	0	77.4597	1.31311e-06	0.0340147
group_4346	hypothetical protein												0	126	58	433	0	77.4597	1.31311e-06	0.0340147
group_11066	Carnitine monooxygenase oxygenase subunit							1					0	127	58	432	0	77.2809	1.31213e-06	0.0339894
group_17654	hypothetical protein						1						0	127	58	432	0	77.2809	1.31213e-06	0.0339894
group_17720	hypothetical protein						1						0	127	58	432	0	77.2809	1.31213e-06	0.0339894
gmk_1	Guanylate kinase						1						0	127	58	432	0	77.2809	1.31213e-06	0.0339894
nrdB_1	Ribonucleoside-diphosphate reductase subunit beta						1						0	127	58	432	0	77.2809	1.31213e-06	0.0339894
group_17695	hypothetical protein						1						0	127	58	432	0	77.2809	1.31213e-06	0.0339894
group_17694	hypothetical protein						1						0	127	58	432	0	77.2809	1.31213e-06	0.0339894
group_17693	hypothetical protein						1						0	127	58	432	0	77.2809	1.31213e-06	0.0339894
group_17692	hypothetical protein						1						0	127	58	432	0	77.2809	1.31213e-06	0.0339894
group_13662	hypothetical protein						1						0	127	58	432	0	77.2809	1.31213e-06	0.0339894
group_17691	hypothetical protein						1						0	127	58	432	0	77.2809	1.31213e-06	0.0339894
group_17689	hypothetical protein						1						0	127	58	432	0	77.2809	1.31213e-06	0.0339894
group_17688	hypothetical protein						1						0	127	58	432	0	77.2809	1.31213e-06	0.0339894
group_13661	hypothetical protein						1						0	127	58	432	0	77.2809	1.31213e-06	0.0339894
group_17687	hypothetical protein						1						0	127	58	432	0	77.2809	1.31213e-06	0.0339894
group_17686	hypothetical protein						1						0	127	58	432	0	77.2809	1.31213e-06	0.0339894
group_405	hypothetical protein												0	127	58	432	0	77.2809	1.31213e-06	0.0339894
group_4884	hypothetical protein												0	127	58	432	0	77.2809	1.31213e-06	0.0339894
group_16062	hypothetical protein							1					0	128	58	431	0	77.102	1.34163e-06	0.0347536
group_13655	hypothetical protein						1						0	128	58	431	0	77.102	1.34163e-06	0.0347536
group_17665	hypothetical protein						1						0	128	58	431	0	77.102	1.34163e-06	0.0347536
group_17664	hypothetical protein						1						0	128	58	431	0	77.102	1.34163e-06	0.0347536
group_17663	hypothetical protein						1						0	128	58	431	0	77.102	1.34163e-06	0.0347536
group_17662	hypothetical protein						1						0	128	58	431	0	77.102	1.34163e-06	0.0347536
group_17661	hypothetical protein						1						0	128	58	431	0	77.102	1.34163e-06	0.0347536
srmB	ATP-dependent RNA helicase SrmB						1						0	128	58	431	0	77.102	1.34163e-06	0.0347536
noc_1	Nucleoid occlusion protein						1						0	128	58	431	0	77.102	1.34163e-06	0.0347536
group_17658	hypothetical protein						1						0	128	58	431	0	77.102	1.34163e-06	0.0347536
group_17657	hypothetical protein						1						0	128	58	431	0	77.102	1.34163e-06	0.0347536
metN_3	hypothetical protein						1						0	128	58	431	0	77.102	1.34163e-06	0.0347536
group_17655	hypothetical protein						1						0	128	58	431	0	77.102	1.34163e-06	0.0347536
group_17653	hypothetical protein						1						0	128	58	431	0	77.102	1.34163e-06	0.0347536
group_17652	hypothetical protein						1						0	128	58	431	0	77.102	1.34163e-06	0.0347536
group_13654	hypothetical protein						1						0	128	58	431	0	77.102	1.34163e-06	0.0347536
group_17651	hypothetical protein						1						0	128	58	431	0	77.102	1.34163e-06	0.0347536
group_17650	hypothetical protein						1						0	128	58	431	0	77.102	1.34163e-06	0.0347536
group_17649	hypothetical protein						1						0	128	58	431	0	77.102	1.34163e-06	0.0347536
group_17648	hypothetical protein						1						0	128	58	431	0	77.102	1.34163e-06	0.0347536
group_17647	hypothetical protein						1						0	128	58	431	0	77.102	1.34163e-06	0.0347536
group_13653	hypothetical protein						1						0	128	58	431	0	77.102	1.34163e-06	0.0347536
group_17646	hypothetical protein						1						0	128	58	431	0	77.102	1.34163e-06	0.0347536
group_17645	hypothetical protein						1						0	128	58	431	0	77.102	1.34163e-06	0.0347536
group_17644	hypothetical protein						1						0	128	58	431	0	77.102	1.34163e-06	0.0347536
group_17643	hypothetical protein						1						0	128	58	431	0	77.102	1.34163e-06	0.0347536
group_17642	hypothetical protein						1						0	128	58	431	0	77.102	1.34163e-06	0.0347536
group_17641	hypothetical protein						1						0	128	58	431	0	77.102	1.34163e-06	0.0347536
group_17640	hypothetical protein						1						0	128	58	431	0	77.102	1.34163e-06	0.0347536
group_17639	hypothetical protein						1						0	128	58	431	0	77.102	1.34163e-06	0.0347536
group_17638	hypothetical protein						1						0	128	58	431	0	77.102	1.34163e-06	0.0347536
group_17637	hypothetical protein						1						0	128	58	431	0	77.102	1.34163e-06	0.0347536
group_13652	hypothetical protein						1						0	128	58	431	0	77.102	1.34163e-06	0.0347536
smc_2	Chromosome partition protein Smc						1						0	128	58	431	0	77.102	1.34163e-06	0.0347536
group_17757	hypothetical protein						1						0	128	58	431	0	77.102	1.34163e-06	0.0347536
group_17755	hypothetical protein						1						0	128	58	431	0	77.102	1.34163e-06	0.0347536
group_17753	hypothetical protein						1						0	128	58	431	0	77.102	1.34163e-06	0.0347536
group_17751	hypothetical protein						1						0	128	58	431	0	77.102	1.34163e-06	0.0347536
group_17749	hypothetical protein						1						0	128	58	431	0	77.102	1.34163e-06	0.0347536
group_17747	hypothetical protein						1						0	128	58	431	0	77.102	1.34163e-06	0.0347536
group_11600	hypothetical protein						1						0	128	58	431	0	77.102	1.34163e-06	0.0347536
group_17723	hypothetical protein						1						0	128	58	431	0	77.102	1.34163e-06	0.0347536
group_17715	hypothetical protein						1						0	128	58	431	0	77.102	1.34163e-06	0.0347536
group_13656	hypothetical protein						1						0	128	58	431	0	77.102	1.34163e-06	0.0347536
group_7479	hypothetical protein					1							0	128	58	431	0	77.102	1.34163e-06	0.0347536
group_4304	IS3 family transposase ISAba22					1			1		1		0	129	58	430	0	76.9231	7.60732e-07	0.019706
group_16067	hypothetical protein												0	129	58	430	0	76.9231	7.60732e-07	0.019706
group_16066	hypothetical protein												0	129	58	430	0	76.9231	7.60732e-07	0.019706
group_16065	hypothetical protein												0	129	58	430	0	76.9231	7.60732e-07	0.019706
group_16064	hypothetical protein												0	129	58	430	0	76.9231	7.60732e-07	0.019706
group_13670	hypothetical protein						1						0	129	58	430	0	76.9231	7.60732e-07	0.019706
group_227	Adhesin Ata autotransporter					1	1						0	129	58	430	0	76.9231	7.60732e-07	0.019706
group_16126	hypothetical protein					1						1	0	130	58	429	0	76.7442	7.31746e-07	0.0189551
group_16118	hypothetical protein									1		1	0	130	58	429	0	76.7442	7.31746e-07	0.0189551
group_7404	hypothetical protein												0	130	58	429	0	76.7442	7.31746e-07	0.0189551
group_8545	hypothetical protein								1	1		1	0	131	58	428	0	76.5653	7.18627e-07	0.0186153
group_5763	Secretory immunoglobulin A-binding protein EsiB					1							0	131	58	428	0	76.5653	7.18627e-07	0.0186153
group_3660	hypothetical protein												0	131	58	428	0	76.5653	7.18627e-07	0.0186153
group_3622	hypothetical protein												0	131	58	428	0	76.5653	7.18627e-07	0.0186153
group_6528	Putative tartrate transporter												0	131	58	428	0	76.5653	7.18627e-07	0.0186153
group_10481	hypothetical protein												0	132	58	427	0	76.3864	7.21885e-07	0.0186997
group_3789	putative zinc-binding alcohol dehydrogenase												0	132	58	427	0	76.3864	7.21885e-07	0.0186997
group_12091	hypothetical protein												0	132	58	427	0	76.3864	7.21885e-07	0.0186997
group_3663	hypothetical protein						1		1	1	1		0	133	58	426	0	76.2075	7.42371e-07	0.0192304
group_1564	hypothetical protein					1	1	1					0	133	58	426	0	76.2075	7.42371e-07	0.0192304
group_2862	IS256 family transposase ISAba26					1							0	133	58	426	0	76.2075	7.42371e-07	0.0192304
group_2773	hypothetical protein												0	133	58	426	0	76.2075	7.42371e-07	0.0192304
group_8547	hypothetical protein				1		1		1	1		1	0	134	58	425	0	76.0286	4.09327e-07	0.0106032
group_11754	hypothetical protein												0	134	58	425	0	76.0286	4.09327e-07	0.0106032
group_1454	hypothetical protein												0	134	58	425	0	76.0286	4.09327e-07	0.0106032
group_27241	hypothetical protein												0	134	58	425	0	76.0286	4.09327e-07	0.0106032
sotB_2	sugar efflux transporter					1							0	135	58	424	0	75.8497	3.94996e-07	0.010232
comR_2	HTH-type transcriptional repressor ComR					1							0	135	58	424	0	75.8497	3.94996e-07	0.010232
pseI	Pseudaminic acid synthase					1							0	135	58	424	0	75.8497	3.94996e-07	0.010232
pseG	UDP-2,4-diacetamido-2,4,6-trideoxy-beta-L-altropyranose hydrolase					1							0	135	58	424	0	75.8497	3.94996e-07	0.010232
group_9649	hypothetical protein												0	136	58	423	0	75.6708	3.8946e-07	0.0100886
group_10737	hypothetical protein					1							0	136	58	423	0	75.6708	3.8946e-07	0.0100886
neuA	CMP-N,N'-diacetyllegionaminic acid synthase					1							0	136	58	423	0	75.6708	3.8946e-07	0.0100886
group_11115	hypothetical protein					1							0	136	58	423	0	75.6708	3.8946e-07	0.0100886
group_5490	Cyclic AMP receptor-like protein					1							0	137	58	422	0	75.4919	3.93033e-07	0.0101811
group_4330	hypothetical protein												0	137	58	422	0	75.4919	3.93033e-07	0.0101811
group_11698	hypothetical protein						1		1	1			0	138	58	421	0	75.3131	4.06229e-07	0.010523
group_2413	hypothetical protein				1			1	1				0	138	58	421	0	75.3131	4.06229e-07	0.010523
group_16135	hypothetical protein					1							0	138	58	421	0	75.3131	4.06229e-07	0.010523
group_22762	hypothetical protein												0	138	58	421	0	75.3131	4.06229e-07	0.010523
group_3621	hypothetical protein					1							0	139	58	420	0	75.1342	2.18183e-07	0.0056518
group_3417	hypothetical protein												0	139	58	420	0	75.1342	2.18183e-07	0.0056518
group_4298	hypothetical protein												0	139	58	420	0	75.1342	2.18183e-07	0.0056518
group_5917	hypothetical protein												0	139	58	420	0	75.1342	2.18183e-07	0.0056518
group_6488	hypothetical protein						1					1	0	140	58	419	0	74.9553	2.1109e-07	0.00546808
group_13167	hypothetical protein				1		1	1	1	1	1		0	140	58	419	0	74.9553	2.1109e-07	0.00546808
group_4986	p-hydroxyphenylacetate 3-hydroxylase, reductase component												0	140	58	419	0	74.9553	2.1109e-07	0.00546808
group_2114	hypothetical protein												0	140	58	419	0	74.9553	2.1109e-07	0.00546808
group_494	hypothetical protein												0	141	58	418	0	74.7764	2.08814e-07	0.00540912
group_415	IS66 family transposase ISAba17										1		0	142	58	417	0	74.5975	2.11542e-07	0.00547979
group_9253	ATP phosphoribosyltransferase regulatory subunit					1							0	142	58	417	0	74.5975	2.11542e-07	0.00547979
group_5079	putative multidrug resistance protein EmrY												0	142	58	417	0	74.5975	2.11542e-07	0.00547979
group_915	hypothetical protein												0	144	58	415	0	74.2397	1.15124e-07	0.00298218
group_11765	hypothetical protein												0	145	58	414	0	74.0608	1.11588e-07	0.00289058
atsA_2	Arylsulfatase							1			1	1	0	146	58	413	0	73.8819	1.10656e-07	0.00286643
group_2513	Non-hemolytic phospholipase C					1		1				1	0	147	58	412	0	73.703	1.12435e-07	0.00291252
ttuB_3	Putative tartrate transporter					1							0	147	58	412	0	73.703	1.12435e-07	0.00291252
group_11833	hypothetical protein				1		1		1	1		1	0	148	58	411	0	73.5242	6.32397e-08	0.00163816
pkn1	Serine/threonine-protein kinase pkn1							1			1	1	0	148	58	411	0	73.5242	6.32397e-08	0.00163816
pseB	UDP-N-acetylglucosamine 4,6-dehydratase (inverting)					1						1	0	148	58	411	0	73.5242	6.32397e-08	0.00163816
pseC	UDP-4-amino-4,6-dideoxy-N-acetyl-beta-L-altrosamine transaminase					1						1	0	148	58	411	0	73.5242	6.32397e-08	0.00163816
group_9790	hypothetical protein				1				1	1			0	148	58	411	0	73.5242	6.32397e-08	0.00163816
group_3965	Porin-like protein NicP							1			1	1	0	149	58	410	0	73.3453	6.00905e-08	0.00155658
group_4255	hypothetical protein					1							0	149	58	410	0	73.3453	6.00905e-08	0.00155658
group_1357	hypothetical protein												0	149	58	410	0	73.3453	6.00905e-08	0.00155658
group_6531	hypothetical protein					1						1	0	150	58	409	0	73.1664	5.83019e-08	0.00151025
group_6092	HTH-type transcriptional regulator PgrR						1	1	1	1	1		0	150	58	409	0	73.1664	5.83019e-08	0.00151025
group_5189	hypothetical protein					1							0	150	58	409	0	73.1664	5.83019e-08	0.00151025
group_5227	hypothetical protein					1							0	150	58	409	0	73.1664	5.83019e-08	0.00151025
group_1933	IS3 family transposase ISAba22					1			1	1	1		0	151	58	408	0	72.9875	5.7902e-08	0.00149989
group_11434	hypothetical protein					1	1						0	151	58	408	0	72.9875	5.7902e-08	0.00149989
group_1980	hypothetical protein						1					1	0	152	58	407	0	72.8086	5.89504e-08	0.00152705
group_15615	HTH-type transcriptional regulator GbpR				1								0	152	58	407	0	72.8086	5.89504e-08	0.00152705
group_16069	hypothetical protein					1						1	0	153	58	406	0	72.6297	3.26444e-08	0.000845621
group_1251	hypothetical protein												0	154	58	405	0	72.4508	3.10061e-08	0.000803183
group_1612	hypothetical protein												0	154	58	405	0	72.4508	3.10061e-08	0.000803183
group_387	hypothetical protein												0	155	58	404	0	72.2719	3.00831e-08	0.000779273
group_2644	hypothetical protein					1			1	1			0	156	58	403	0	72.093	2.989e-08	0.00077427
group_10258	hypothetical protein												0	156	58	403	0	72.093	2.989e-08	0.00077427
group_12698	hypothetical protein											1	0	157	58	402	0	71.9141	3.04582e-08	0.00078899
group_7158	L-arabonate dehydratase											1	0	157	58	402	0	71.9141	3.04582e-08	0.00078899
group_4139	hypothetical protein					1	1						0	157	58	402	0	71.9141	3.04582e-08	0.00078899
group_1449	hypothetical protein					1							0	157	58	402	0	71.9141	3.04582e-08	0.00078899
group_4259	hypothetical protein					1							0	157	58	402	0	71.9141	3.04582e-08	0.00078899
group_1361	hypothetical protein												0	157	58	402	0	71.9141	3.04582e-08	0.00078899
group_4789	hypothetical protein					1				1		1	0	158	58	401	0	71.7352	1.66648e-08	0.000431685
pepO	Neutral endopeptidase						1		1	1	1	1	0	159	58	400	0	71.5564	1.58066e-08	0.000409454
group_1444	putative isomerase YddE					1							0	159	58	400	0	71.5564	1.58066e-08	0.000409454
group_4689	hypothetical protein						1				1		0	160	58	399	0	71.3775	1.5319e-08	0.000396824
group_1249	hypothetical protein					1							0	160	58	399	0	71.3775	1.5319e-08	0.000396824
group_19471	hypothetical protein												0	161	58	398	0	71.1986	1.52092e-08	0.00039398
group_1606	hypothetical protein							1					0	161	58	398	0	71.1986	1.52092e-08	0.00039398
group_13051	hypothetical protein					1		1					0	162	58	397	0	71.0197	1.54931e-08	0.000401334
group_4451	hypothetical protein												0	162	58	397	0	71.0197	1.54931e-08	0.000401334
group_14673	hypothetical protein												0	162	58	397	0	71.0197	1.54931e-08	0.000401334
group_22129	hypothetical protein												0	162	58	397	0	71.0197	1.54931e-08	0.000401334
group_22130	hypothetical protein												0	162	58	397	0	71.0197	1.54931e-08	0.000401334
group_3648	hypothetical protein					1							0	163	58	396	0	70.8408	8.40993e-09	0.000217851
group_230	Adhesin Ata autotransporter												0	163	58	396	0	70.8408	8.40993e-09	0.000217851
group_12132	hypothetical protein												0	163	58	396	0	70.8408	8.40993e-09	0.000217851
group_18404	hypothetical protein												0	163	58	396	0	70.8408	8.40993e-09	0.000217851
group_22126	hypothetical protein												0	163	58	396	0	70.8408	8.40993e-09	0.000217851
group_3222	Aldose sugar dehydrogenase YliI												0	163	58	396	0	70.8408	8.40993e-09	0.000217851
group_864	IS21 family transposase IS1326									1			0	164	58	395	0	70.6619	7.95731e-09	0.000206126
group_9201	Pantothenate precursors transporter PanS												0	165	58	394	0	70.483	7.69395e-09	0.000199304
group_265	putative TonB-dependent receptor												0	165	58	394	0	70.483	7.69395e-09	0.000199304
group_19937	hypothetical protein						1						0	166	58	393	0	70.3041	7.62296e-09	0.000197465
group_2056	hypothetical protein						1		1	1		1	0	167	58	392	0	70.1252	7.75206e-09	0.000200809
group_1438	hypothetical protein												0	167	58	392	0	70.1252	7.75206e-09	0.000200809
aadB	2''-aminoglycoside nucleotidyltransferase									1			0	168	58	391	0	69.9463	4.19442e-09	0.000108652
group_5060	hypothetical protein					1							0	168	58	391	0	69.9463	4.19442e-09	0.000108652
group_6298	HTH-type transcriptional regulator CynR					1							0	168	58	391	0	69.9463	4.19442e-09	0.000108652
group_1268	hypothetical protein					1			1	1		1	0	169	58	390	0	69.7674	3.95444e-09	0.000102436
group_9701	hypothetical protein							1					0	169	58	390	0	69.7674	3.95444e-09	0.000102436
group_16080	hypothetical protein					1							0	169	58	390	0	69.7674	3.95444e-09	0.000102436
group_3646	hypothetical protein												0	169	58	390	0	69.7674	3.95444e-09	0.000102436
group_967	hypothetical protein												0	169	58	390	0	69.7674	3.95444e-09	0.000102436
group_1107	hypothetical protein				1					1			0	170	58	389	0	69.5886	3.80964e-09	9.8685e-05
fabB_3	3-oxoacyl-[acyl-carrier-protein] synthase 1					1		1					0	170	58	389	0	69.5886	3.80964e-09	9.8685e-05
tnsE	Transposon Tn7 transposition protein TnsE												0	170	58	389	0	69.5886	3.80964e-09	9.8685e-05
group_3938	hypothetical protein								1				0	171	58	388	0	69.4097	3.76119e-09	9.743e-05
group_8483	hypothetical protein					1							0	171	58	388	0	69.4097	3.76119e-09	9.743e-05
group_8456	hypothetical protein					1							0	171	58	388	0	69.4097	3.76119e-09	9.743e-05
group_17465	hypothetical protein												0	171	58	388	0	69.4097	3.76119e-09	9.743e-05
group_17467	hypothetical protein												0	171	58	388	0	69.4097	3.76119e-09	9.743e-05
group_17468	hypothetical protein												0	171	58	388	0	69.4097	3.76119e-09	9.743e-05
group_17469	hypothetical protein												0	171	58	388	0	69.4097	3.76119e-09	9.743e-05
group_4399	hypothetical protein												0	171	58	388	0	69.4097	3.76119e-09	9.743e-05
group_8590	Secretory immunoglobulin A-binding protein EsiB												0	171	58	388	0	69.4097	3.76119e-09	9.743e-05
group_6311	Peptide antibiotic transporter SbmA						1		1	1	1	1	0	172	58	387	0	69.2308	3.81262e-09	9.8762e-05
group_22127	hypothetical protein												0	172	58	387	0	69.2308	3.81262e-09	9.8762e-05
group_6902	hypothetical protein												0	172	58	387	0	69.2308	3.81262e-09	9.8762e-05
tnsA	Transposon Tn7 transposition protein TnsA												0	172	58	387	0	69.2308	3.81262e-09	9.8762e-05
tnsB	Transposon Tn7 transposition protein TnsB												0	172	58	387	0	69.2308	3.81262e-09	9.8762e-05
tnsC	Transposon Tn7 transposition protein TnsC												0	172	58	387	0	69.2308	3.81262e-09	9.8762e-05
group_1475	hypothetical protein										1		0	173	58	386	0	69.0519	2.06722e-09	5.35493e-05
ant1_2	Streptomycin 3''-adenylyltransferase								1	1			0	173	58	386	0	69.0519	2.06722e-09	5.35493e-05
group_8451	hypothetical protein												0	173	58	386	0	69.0519	2.06722e-09	5.35493e-05
group_1792	hypothetical protein												0	174	58	385	0	68.873	1.93965e-09	5.02446e-05
group_9058	hypothetical protein						1		1	1		1	0	175	58	384	0	68.6941	1.85921e-09	4.8161e-05
group_11139	hypothetical protein					1							0	175	58	384	0	68.6941	1.85921e-09	4.8161e-05
group_17169	hypothetical protein												0	175	58	384	0	68.6941	1.85921e-09	4.8161e-05
group_10005	hypothetical protein												0	176	58	383	0	68.5152	1.82622e-09	4.73065e-05
group_13459	hypothetical protein												0	176	58	383	0	68.5152	1.82622e-09	4.73065e-05
group_13460	hypothetical protein												0	176	58	383	0	68.5152	1.82622e-09	4.73065e-05
group_8463	hypothetical protein					1							0	177	58	382	0	68.3363	1.84216e-09	4.77194e-05
group_4480	hypothetical protein												0	177	58	382	0	68.3363	1.84216e-09	4.77194e-05
lexA_2	LexA repressor												0	177	58	382	0	68.3363	1.84216e-09	4.77194e-05
group_5847	hypothetical protein								1				0	178	58	381	0	68.1574	1.00685e-09	2.60814e-05
group_4619	Quinoprotein glucose dehydrogenase B				1								0	178	58	381	0	68.1574	1.00685e-09	2.60814e-05
group_3239	hypothetical protein												0	178	58	381	0	68.1574	1.00685e-09	2.60814e-05
group_4995	3-phenylpropionate-dihydrodiol/cinnamic acid-dihydrodiol dehydrogenase												0	178	58	381	0	68.1574	1.00685e-09	2.60814e-05
group_11608	hypothetical protein												0	179	58	380	0	67.9785	9.39079e-10	2.43259e-05
group_16322	hypothetical protein								1				0	179	58	380	0	67.9785	9.39079e-10	2.43259e-05
group_12067	hypothetical protein												0	179	58	380	0	67.9785	9.39079e-10	2.43259e-05
group_2907	hypothetical protein												0	179	58	380	0	67.9785	9.39079e-10	2.43259e-05
group_7099	Aspartate/glutamate leucyltransferase												0	179	58	380	0	67.9785	9.39079e-10	2.43259e-05
group_1456	hypothetical protein							1					0	180	58	379	0	67.7996	8.94301e-10	2.3166e-05
group_1879	hypothetical protein						1	1					0	180	58	379	0	67.7996	8.94301e-10	2.3166e-05
group_13458	hypothetical protein							1					0	180	58	379	0	67.7996	8.94301e-10	2.3166e-05
group_11194	hypothetical protein												0	180	58	379	0	67.7996	8.94301e-10	2.3166e-05
group_9776	hypothetical protein								1				0	181	58	378	0	67.6208	8.72495e-10	2.26011e-05
group_6294	Putative arginine/ornithine antiporter				1	1							0	181	58	378	0	67.6208	8.72495e-10	2.26011e-05
group_1450	hypothetical protein												0	183	58	376	0	67.263	4.84747e-10	1.25569e-05
group_16750	hypothetical protein							1					0	184	58	375	0	67.0841	4.48902e-10	1.16283e-05
mbtB	hypothetical protein								1				0	184	58	375	0	67.0841	4.48902e-10	1.16283e-05
group_11082	hypothetical protein					1							0	184	58	375	0	67.0841	4.48902e-10	1.16283e-05
group_16594	hypothetical protein				1				1	1			0	185	58	374	0	66.9052	4.24108e-10	1.09861e-05
rclR_2	hypothetical protein								1	1			0	185	58	374	0	66.9052	4.24108e-10	1.09861e-05
group_14291	hypothetical protein						1	1					0	185	58	374	0	66.9052	4.24108e-10	1.09861e-05
group_6786	hypothetical protein					1		1					0	185	58	374	0	66.9052	4.24108e-10	1.09861e-05
nimR_2	HTH-type transcriptional regulator NimR							1					0	186	58	373	0	66.7263	4.10252e-10	1.06272e-05
group_10143	hypothetical protein												0	186	58	373	0	66.7263	4.10252e-10	1.06272e-05
group_16593	hypothetical protein				1				1	1			0	186	58	373	0	66.7263	4.10252e-10	1.06272e-05
group_16595	hypothetical protein								1	1			0	186	58	373	0	66.7263	4.10252e-10	1.06272e-05
group_3766	hypothetical protein					1	1		1				0	186	58	373	0	66.7263	4.10252e-10	1.06272e-05
group_9459	Sensor histidine kinase RcsC					1							0	186	58	373	0	66.7263	4.10252e-10	1.06272e-05
uvrB_1	UvrABC system protein B								1	1	1		0	187	58	372	0	66.5474	4.07498e-10	1.05558e-05
group_11287	hypothetical protein								1	1			0	187	58	372	0	66.5474	4.07498e-10	1.05558e-05
group_11295	hypothetical protein								1	1			0	188	58	371	0	66.3685	4.16297e-10	1.07838e-05
group_16159	hypothetical protein								1	1			0	188	58	371	0	66.3685	4.16297e-10	1.07838e-05
group_8086	hypothetical protein								1	1			0	188	58	371	0	66.3685	4.16297e-10	1.07838e-05
btuB_6	Vitamin B12 transporter BtuB				1	1							0	188	58	371	0	66.3685	4.16297e-10	1.07838e-05
group_9653	hypothetical protein												0	189	58	370	0	66.1896	2.11988e-10	5.49134e-06
gst	Glutathione S-transferase GST-4.5					1							0	189	58	370	0	66.1896	2.11988e-10	5.49134e-06
group_13035	HTH-type transcriptional regulator DmlR					1							0	189	58	370	0	66.1896	2.11988e-10	5.49134e-06
group_8481	Prophage integrase IntS												0	190	58	369	0	66.0107	1.98416e-10	5.13978e-06
cspG_1	Cold shock-like protein CspG				1				1	1			0	190	58	369	0	66.0107	1.98416e-10	5.13978e-06
group_14272	hypothetical protein						1	1					0	190	58	369	0	66.0107	1.98416e-10	5.13978e-06
group_19815	2,3,4,5-tetrahydropyridine-2,6-dicarboxylate N-acetyltransferase						1	1					0	190	58	369	0	66.0107	1.98416e-10	5.13978e-06
group_11952	hypothetical protein						1	1					0	190	58	369	0	66.0107	1.98416e-10	5.13978e-06
group_13262	hypothetical protein								1	1	1		0	191	58	368	0	65.8318	1.89972e-10	4.92103e-06
group_855	hypothetical protein					1				1	1		0	191	58	368	0	65.8318	1.89972e-10	4.92103e-06
group_3245	hypothetical protein									1			0	191	58	368	0	65.8318	1.89972e-10	4.92103e-06
group_22128	hypothetical protein								1				0	191	58	368	0	65.8318	1.89972e-10	4.92103e-06
group_17110	UDP-N-acetyl-D-glucosamine 6-dehydrogenase						1	1					0	193	58	366	0	65.4741	1.88671e-10	4.88734e-06
wbpB	UDP-N-acetyl-2-amino-2-deoxy-D-glucuronate oxidase						1	1					0	193	58	366	0	65.4741	1.88671e-10	4.88734e-06
wbpD	UDP-2-acetamido-3-amino-2,3-dideoxy-D-glucuronate N-acetyltransferase						1	1					0	193	58	366	0	65.4741	1.88671e-10	4.88734e-06
wbpE	UDP-2-acetamido-2-deoxy-3-oxo-D-glucuronate aminotransferase						1	1					0	193	58	366	0	65.4741	1.88671e-10	4.88734e-06
group_2827	hypothetical protein				1	1							0	193	58	366	0	65.4741	1.88671e-10	4.88734e-06
group_1213	hypothetical protein												0	193	58	366	0	65.4741	1.88671e-10	4.88734e-06
group_2786	putative protein									1			0	195	58	364	0	65.1163	9.16662e-11	2.37452e-06
gtf1_1	Glycosyltransferase Gtf1						1	1					0	195	58	364	0	65.1163	9.16662e-11	2.37452e-06
group_8478	hypothetical protein												0	195	58	364	0	65.1163	9.16662e-11	2.37452e-06
group_19311	hypothetical protein												0	196	58	363	0	64.9374	8.67247e-11	2.24652e-06
group_10301	hypothetical protein				1	1		1	1	1			0	197	58	362	0	64.7585	8.41281e-11	2.17925e-06
group_7805	Ribosomal protein L11 methyltransferase												0	197	58	362	0	64.7585	8.41281e-11	2.17925e-06
group_9660	Fimbrial protein					1		1					0	198	58	361	0	64.5796	8.39144e-11	2.17372e-06
group_1402	hypothetical protein												0	198	58	361	0	64.5796	8.39144e-11	2.17372e-06
wbpA	UDP-N-acetyl-D-glucosamine 6-dehydrogenase					1						1	0	199	58	360	0	64.4007	4.57355e-11	1.18473e-06
group_11116	hypothetical protein				1				1	1			0	199	58	360	0	64.4007	4.57355e-11	1.18473e-06
group_9272	hypothetical protein								1				0	199	58	360	0	64.4007	4.57355e-11	1.18473e-06
group_3378	hypothetical protein				1	1		1					0	199	58	360	0	64.4007	4.57355e-11	1.18473e-06
group_142	hypothetical protein				1	1							0	199	58	360	0	64.4007	4.57355e-11	1.18473e-06
group_5210	hypothetical protein				1			1					0	200	58	359	0	64.2218	4.18728e-11	1.08467e-06
group_7453	hypothetical protein				1	1		1					0	201	58	358	0	64.0429	3.90908e-11	1.01261e-06
group_11147	hypothetical protein					1							0	201	58	358	0	64.0429	3.90908e-11	1.01261e-06
group_16592	hypothetical protein							1	1				0	202	58	357	0	63.864	3.73618e-11	9.67821e-07
group_11284	hypothetical protein							1	1				0	202	58	357	0	63.864	3.73618e-11	9.67821e-07
group_15478	hypothetical protein					1							0	202	58	357	0	63.864	3.73618e-11	9.67821e-07
group_11357	hypothetical protein							1				1	0	203	58	356	0	63.6852	3.66859e-11	9.50311e-07
group_9684	hypothetical protein					1							0	203	58	356	0	63.6852	3.66859e-11	9.50311e-07
group_5200	hypothetical protein				1			1					0	206	58	353	0	63.1485	1.7431e-11	4.51532e-07
group_3669	hypothetical protein												0	207	58	352	0	62.9696	1.6388e-11	4.24514e-07
group_1699	hypothetical protein								1		1	1	0	208	58	351	0	62.7907	1.58035e-11	4.09374e-07
group_2439	hypothetical protein				1			1					0	208	58	351	0	62.7907	1.58035e-11	4.09374e-07
group_11154	hypothetical protein					1							0	208	58	351	0	62.7907	1.58035e-11	4.09374e-07
group_9836	hypothetical protein												0	208	58	351	0	62.7907	1.58035e-11	4.09374e-07
group_4277	hypothetical protein					1		1					0	209	58	350	0	62.6118	1.56813e-11	4.06208e-07
group_13079	hypothetical protein					1		1					0	209	58	350	0	62.6118	1.56813e-11	4.06208e-07
group_3801	hypothetical protein												0	209	58	350	0	62.6118	1.56813e-11	4.06208e-07
group_7443	hypothetical protein							1		1			0	211	58	348	0	62.254	7.70604e-12	1.99617e-07
wbbD	UDP-Gal:alpha-D-GlcNAc-diphosphoundecaprenol beta-1,3-galactosyltransferase						1	1				1	0	212	58	347	0	62.0751	7.11921e-12	1.84416e-07
group_7496	hypothetical protein								1				0	212	58	347	0	62.0751	7.11921e-12	1.84416e-07
ftsK	hypothetical protein												0	212	58	347	0	62.0751	7.11921e-12	1.84416e-07
group_13045	hypothetical protein					1		1				1	0	213	58	346	0	61.8962	6.72985e-12	1.7433e-07
group_7465	hypothetical protein				1	1		1					0	213	58	346	0	61.8962	6.72985e-12	1.7433e-07
group_7406	hypothetical protein					1							0	213	58	346	0	61.8962	6.72985e-12	1.7433e-07
folP_2	Dihydropteroate synthase												0	213	58	346	0	61.8962	6.72985e-12	1.7433e-07
group_2284	FhuE receptor					1		1					0	214	58	345	0	61.7174	6.53523e-12	1.69289e-07
group_6559	hypothetical protein							1					0	215	58	344	0	61.5385	6.5381e-12	1.69363e-07
group_2140	hypothetical protein				1	1				1			0	215	58	344	0	61.5385	6.5381e-12	1.69363e-07
ata	Adhesin Ata autotransporter							1	1	1			0	215	58	344	0	61.5385	6.5381e-12	1.69363e-07
group_4720	hypothetical protein					1							0	215	58	344	0	61.5385	6.5381e-12	1.69363e-07
group_217	Alpha-ketoglutaric semialdehyde dehydrogenase					1					1	1	0	217	58	342	0	61.1807	3.07217e-12	7.95815e-08
group_13098	hypothetical protein					1	1						0	218	58	341	0	61.0018	2.84393e-12	7.36691e-08
group_11156	hypothetical protein					1	1						0	218	58	341	0	61.0018	2.84393e-12	7.36691e-08
group_16153	hypothetical protein					1	1						0	218	58	341	0	61.0018	2.84393e-12	7.36691e-08
group_3697	Diguanylate cyclase DgcN				1		1						0	218	58	341	0	61.0018	2.84393e-12	7.36691e-08
group_14394	hypothetical protein											1	0	220	58	339	0	60.644	2.63041e-12	6.81381e-08
group_8487	hypothetical protein					1	1						0	220	58	339	0	60.644	2.63041e-12	6.81381e-08
group_6973	hypothetical protein										1		0	223	58	336	0	60.1073	1.19732e-12	3.10153e-08
group_1583	hypothetical protein					1							0	223	58	336	0	60.1073	1.19732e-12	3.10153e-08
group_4286	hypothetical protein				1	1				1			0	226	58	333	0	59.5707	1.02605e-12	2.65787e-08
group_2977	putative HTH-type transcriptional regulator				1		1	1	1	1	1	1	0	227	58	332	0	59.3918	1.03383e-12	2.67804e-08
group_2971	Bifunctional NAD(P)H-hydrate repair enzyme Nnr					1			1	1			0	227	58	332	0	59.3918	1.03383e-12	2.67804e-08
group_1599	hypothetical protein					1				1			0	227	58	332	0	59.3918	1.03383e-12	2.67804e-08
group_2269	hypothetical protein						1						0	227	58	332	0	59.3918	1.03383e-12	2.67804e-08
group_3910	hypothetical protein				1	1		1					0	229	58	330	0	59.034	4.55254e-13	1.17929e-08
group_1770	hypothetical protein					1							0	230	58	329	0	58.8551	4.19784e-13	1.08741e-08
group_3635	hypothetical protein					1		1					0	232	58	327	0	58.4973	3.86399e-13	1.00093e-08
group_8039	hypothetical protein				1		1						0	234	58	325	0	58.1395	1.8786e-13	4.86632e-09
group_8339	hypothetical protein				1	1							0	234	58	325	0	58.1395	1.8786e-13	4.86632e-09
group_2883	hypothetical protein				1	1		1	1	1			0	235	58	324	0	57.9606	1.68674e-13	4.36933e-09
katB	Catalase												0	235	58	324	0	57.9606	1.68674e-13	4.36933e-09
group_7216	hypothetical protein					1			1		1		0	236	58	323	0	57.7818	1.5447e-13	4.00138e-09
group_3751	Formimidoylglutamase					1							0	236	58	323	0	57.7818	1.5447e-13	4.00138e-09
group_2618	hypothetical protein					1		1					0	236	58	323	0	57.7818	1.5447e-13	4.00138e-09
group_17093	hypothetical protein												0	236	58	323	0	57.7818	1.5447e-13	4.00138e-09
intS	Prophage integrase IntS						1	1			1		0	237	58	322	0	57.6029	1.44983e-13	3.75563e-09
group_2463	FhuE receptor					1				1			0	237	58	322	0	57.6029	1.44983e-13	3.75563e-09
htrE_2	Outer membrane usher protein HtrE				1	1	1	1	1	1	1		0	239	58	320	0	57.2451	1.39799e-13	3.62136e-09
group_11068	hypothetical protein					1							0	239	58	320	0	57.2451	1.39799e-13	3.62136e-09
fhuE_1	FhuE receptor				1								0	239	58	320	0	57.2451	1.39799e-13	3.62136e-09
yeaW	Carnitine monooxygenase oxygenase subunit					1							0	240	58	319	0	57.0662	6.84269e-14	1.77253e-09
group_1212	hypothetical protein				1			1	1	1			0	241	58	318	0	56.8873	6.08914e-14	1.57733e-09
group_771	hypothetical protein					1				1		1	0	242	58	317	0	56.7084	5.51866e-14	1.42955e-09
pilA	Fimbrial protein						1			1			0	243	58	316	0	56.5295	5.11923e-14	1.32608e-09
bauC_1	Putative 3-oxopropanoate dehydrogenase					1							0	243	58	316	0	56.5295	5.11923e-14	1.32608e-09
group_1260	hypothetical protein					1				1			0	244	58	315	0	56.3506	4.8839e-14	1.26513e-09
pmfR	Transcriptional activator PmfR					1							0	244	58	315	0	56.3506	4.8839e-14	1.26513e-09
group_2268	hypothetical protein					1	1		1				0	245	58	314	0	56.1717	4.81077e-14	1.24618e-09
group_10041	hypothetical protein					1				1			0	246	58	313	0	55.9928	2.43758e-14	6.31431e-10
group_11126	hypothetical protein				1	1		1		1			0	246	58	313	0	55.9928	2.43758e-14	6.31431e-10
group_2144	hypothetical protein					1					1		0	247	58	312	0	55.814	2.14471e-14	5.55566e-10
group_7337	hypothetical protein					1							0	247	58	312	0	55.814	2.14471e-14	5.55566e-10
group_17635	hypothetical protein					1	1	1			1		0	249	58	310	0	55.4562	1.75023e-14	4.53379e-10
betL	Glycine betaine transporter BetL					1							0	254	58	305	0	54.5617	6.50247e-15	1.6844e-10
group_1734	hypothetical protein					1			1	1		1	0	257	58	302	0	54.025	5.01418e-15	1.29887e-10
group_5183	hypothetical protein												0	257	58	302	0	54.025	5.01418e-15	1.29887e-10
ccrA2	Crotonyl-CoA reductase					1		1					0	258	58	301	0	53.8462	4.87382e-15	1.26252e-10
group_13022	hypothetical protein					1							0	265	58	294	0	52.5939	1.40241e-15	3.6328e-11
tuaD	hypothetical protein							1			1	1	0	267	58	292	0	52.2361	6.10176e-16	1.5806e-11
group_764	hypothetical protein				1	1				1			0	270	58	289	0	51.6995	4.2139e-16	1.09157e-11
group_7418	hypothetical protein					1							0	271	58	288	0	51.5206	3.90162e-16	1.01068e-11
group_13021	hypothetical protein					1							0	272	58	287	0	51.3417	3.73092e-16	9.66458e-12
group_13673	hypothetical protein					1	1	1			1		0	273	58	286	0	51.1628	3.69899e-16	9.58186e-12
group_9400	Glycine--tRNA ligase beta subunit							1	1	1			0	281	58	278	0	49.7317	4.35786e-17	1.12886e-12
group_1674	hypothetical protein					1							0	282	58	277	0	49.5528	3.67386e-17	9.51677e-13
group_6508	hypothetical protein					1				1			0	283	58	276	0	49.3739	3.12234e-17	8.0881e-13
shlB	Hemolysin transporter protein ShlB					1							0	283	58	276	0	49.3739	3.12234e-17	8.0881e-13
group_9172	UvrABC system protein A							1		1	1		0	284	58	275	0	49.195	2.68478e-17	6.95466e-13
rhsD_2	hypothetical protein					1						1	0	285	58	274	0	49.0161	2.34658e-17	6.07857e-13
group_17759	hypothetical protein												0	286	58	273	0	48.8372	2.09654e-17	5.43088e-13
group_11611	hypothetical protein					1				1		1	0	288	58	271	0	48.4794	1.8315e-17	4.74432e-13
sacB	hypothetical protein				1	1	1	1	1	1			0	288	58	271	0	48.4794	1.8315e-17	4.74432e-13
group_11152	hypothetical protein						1						0	289	58	270	0	48.3005	1.80877e-17	4.68545e-13
group_6489	hypothetical protein				1			1	1	1			0	293	58	266	0	47.585	4.66368e-18	1.20808e-13
group_2586	hypothetical protein					1							0	293	58	266	0	47.585	4.66368e-18	1.20808e-13
group_16	hypothetical protein					1							0	297	58	262	0	46.8694	3.09787e-18	8.02472e-14
recD2_2	ATP-dependent RecD-like DNA helicase						1		1	1		1	0	300	58	259	0	46.3327	1.05513e-18	2.7332e-14
emrY	putative multidrug resistance protein EmrY					1				1	1	1	0	301	58	258	0	46.1538	8.74679e-19	2.26577e-14
group_6946	hypothetical protein						1			1			0	301	58	258	0	46.1538	8.74679e-19	2.26577e-14
group_785	hypothetical protein					1		1				1	0	302	58	257	0	45.975	7.29732e-19	1.8903e-14
znuC	Zinc import ATP-binding protein ZnuC				1		1		1	1	1		0	302	58	257	0	45.975	7.29732e-19	1.8903e-14
group_4296	Outer membrane usher protein HtrE									1		1	0	303	58	256	0	45.7961	6.14654e-19	1.5922e-14
group_13682	hypothetical protein					1							0	306	58	253	0	45.2594	4.08423e-19	1.05798e-14
group_6510	hypothetical protein					1							0	306	58	253	0	45.2594	4.08423e-19	1.05798e-14
group_11159	hypothetical protein					1		1					0	307	58	252	0	45.0805	3.77008e-19	9.766e-15
group_1981	hypothetical protein				1			1	1	1			0	309	58	250	0	44.7227	1.62077e-19	4.19843e-15
group_3078	hypothetical protein					1					1		0	311	58	248	0	44.3649	1.06702e-19	2.764e-15
group_8114	Formamidopyrimidine-DNA glycosylase					1		1				1	0	312	58	247	0	44.186	8.64771e-20	2.2401e-15
betL_2	putative glycine betaine transporter					1							0	312	58	247	0	44.186	8.64771e-20	2.2401e-15
group_2981	hypothetical protein								1	1	1		0	313	58	246	0	44.0072	7.00322e-20	1.81412e-15
group_16127	hypothetical protein					1							0	313	58	246	0	44.0072	7.00322e-20	1.81412e-15
gchK	hypothetical protein					1							0	314	58	245	0	43.8283	5.66708e-20	1.468e-15
group_9680	hypothetical protein					1							0	315	58	244	0	43.6494	4.58229e-20	1.187e-15
group_11078	hypothetical protein					1							0	316	58	243	0	43.4705	3.70225e-20	9.59031e-16
caf1A	hypothetical protein												0	316	58	243	0	43.4705	3.70225e-20	9.59031e-16
group_8435	hypothetical protein					1							0	317	58	242	0	43.2916	2.98886e-20	7.74234e-16
group_11142	Hydroxypyruvate reductase					1							0	318	58	241	0	43.1127	2.41101e-20	6.24549e-16
group_7484	hypothetical protein					1							0	318	58	241	0	43.1127	2.41101e-20	6.24549e-16
btuD_1	Vitamin B12 import ATP-binding protein BtuD				1	1	1	1			1	1	0	319	58	240	0	42.9338	1.94333e-20	5.03399e-16
group_2374	hypothetical protein					1				1			0	320	58	239	0	42.7549	1.56509e-20	4.05422e-16
slmA	hypothetical protein					1				1	1	1	0	322	58	237	0	42.3971	1.01267e-20	2.62322e-16
rraA	Regulator of ribonuclease activity A					1							0	322	58	237	0	42.3971	1.01267e-20	2.62322e-16
group_4692	hypothetical protein				1			1	1	1		1	0	323	58	236	0	42.2182	8.13568e-21	2.10747e-16
group_5552	Multidrug export protein EmrA					1				1	1	1	0	324	58	235	0	42.0394	6.53068e-21	1.69171e-16
group_2371	hypothetical protein					1							0	324	58	235	0	42.0394	6.53068e-21	1.69171e-16
kipR	HTH-type transcriptional regulator KipR					1							0	324	58	235	0	42.0394	6.53068e-21	1.69171e-16
mreC	Cell shape-determining protein MreC					1							0	327	58	232	0	41.5027	3.36089e-21	8.70605e-17
mreB	Rod shape-determining protein MreB					1							0	328	58	231	0	41.3238	2.68871e-21	6.96484e-17
gatB	Aspartyl/glutamyl-tRNA(Asn/Gln) amidotransferase subunit B					1							0	329	58	230	0	41.1449	2.14911e-21	5.56705e-17
group_9334	Glutamyl-tRNA(Gln) amidotransferase subunit A					1							0	329	58	230	0	41.1449	2.14911e-21	5.56705e-17
gatC	Glutamyl-tRNA(Gln) amidotransferase subunit C					1							0	329	58	230	0	41.1449	2.14911e-21	5.56705e-17
group_16097	hypothetical protein					1							0	329	58	230	0	41.1449	2.14911e-21	5.56705e-17
group_5783	hypothetical protein					1		1					0	330	58	229	0	40.966	1.7163e-21	4.44591e-17
group_8448	hypothetical protein					1							0	331	58	228	0	40.7871	1.36945e-21	3.54743e-17
asD	Bifunctional aspartate aminotransferase and L-aspartate beta-decarboxylase												0	331	58	228	0	40.7871	1.36945e-21	3.54743e-17
group_11081	hypothetical protein					1							0	332	58	227	0	40.6082	1.09173e-21	2.82802e-17
group_13039	hypothetical protein				1	1							0	333	58	226	0	40.4293	8.69556e-22	2.2525e-17
group_16072	hypothetical protein					1							0	334	58	225	0	40.2504	6.9197e-22	1.79248e-17
group_11107	hypothetical protein				1	1							0	334	58	225	0	40.2504	6.9197e-22	1.79248e-17
group_3080	hypothetical protein					1							0	338	58	221	0	39.5349	2.74964e-22	7.12267e-18
group_4253	hypothetical protein					1				1			0	339	58	220	0	39.356	2.17803e-22	5.64197e-18
group_6513	hypothetical protein					1							0	339	58	220	0	39.356	2.17803e-22	5.64197e-18
group_16070	hypothetical protein					1							0	340	58	219	0	39.1771	1.72362e-22	4.46487e-18
group_13029	hypothetical protein					1							0	340	58	219	0	39.1771	1.72362e-22	4.46487e-18
group_13030	hypothetical protein					1							0	341	58	218	0	38.9982	1.36272e-22	3.52999e-18
group_8434	hypothetical protein					1				1			0	342	58	217	0	38.8193	1.07635e-22	2.78818e-18
group_16071	hypothetical protein					1							0	342	58	217	0	38.8193	1.07635e-22	2.78818e-18
group_16076	hypothetical protein					1							0	343	58	216	0	38.6404	8.49338e-23	2.20013e-18
group_9287	hypothetical protein					1	1	1		1	1	1	0	344	58	215	0	38.4615	6.69551e-23	1.73441e-18
mrkD_2	Fimbria adhesin protein					1							0	344	58	215	0	38.4615	6.69551e-23	1.73441e-18
group_8432	3-oxoacyl-[acyl-carrier-protein] reductase FabG					1					1		0	345	58	214	0	38.2826	5.27302e-23	1.36592e-18
group_9664	hypothetical protein					1		1					0	345	58	214	0	38.2826	5.27302e-23	1.36592e-18
quiA_2	Quinate/shikimate dehydrogenase (quinone)					1							0	345	58	214	0	38.2826	5.27302e-23	1.36592e-18
group_13038	hypothetical protein					1							0	346	58	213	0	38.1038	4.14863e-23	1.07466e-18
group_5749	Vitamin B12 transporter BtuB							1					0	348	58	211	0	37.746	2.56028e-23	6.63214e-19
group_497	hypothetical protein					1		1					0	348	58	211	0	37.746	2.56028e-23	6.63214e-19
srrA	Transcriptional regulatory protein SrrA					1					1		0	349	58	210	0	37.5671	2.00825e-23	5.20216e-19
group_1679	hypothetical protein					1							0	350	58	209	0	37.3882	1.57363e-23	4.07632e-19
group_16096	hypothetical protein					1							0	350	58	209	0	37.3882	1.57363e-23	4.07632e-19
group_16103	hypothetical protein					1							0	351	58	208	0	37.2093	1.23179e-23	3.19083e-19
group_16077	hypothetical protein					1							0	353	58	206	0	36.8515	7.5239e-24	1.94899e-19
group_16104	hypothetical protein					1							0	353	58	206	0	36.8515	7.5239e-24	1.94899e-19
group_16100	hypothetical protein					1							0	353	58	206	0	36.8515	7.5239e-24	1.94899e-19
group_16102	hypothetical protein					1							0	354	58	205	0	36.6726	5.87092e-24	1.5208e-19
group_16101	hypothetical protein					1							0	354	58	205	0	36.6726	5.87092e-24	1.5208e-19
group_26830	hypothetical protein					1							0	355	58	204	0	36.4937	4.57619e-24	1.18542e-19
group_11161	hypothetical protein					1							0	355	58	204	0	36.4937	4.57619e-24	1.18542e-19
mdlY	Mandelamide hydrolase					1							0	355	58	204	0	36.4937	4.57619e-24	1.18542e-19
group_16095	hypothetical protein					1							0	355	58	204	0	36.4937	4.57619e-24	1.18542e-19
group_16056	hypothetical protein					1							0	356	58	203	0	36.3148	3.56314e-24	9.22996e-20
group_13019	hypothetical protein					1							0	356	58	203	0	36.3148	3.56314e-24	9.22996e-20
group_16058	hypothetical protein					1							0	356	58	203	0	36.3148	3.56314e-24	9.22996e-20
group_13020	hypothetical protein					1							0	356	58	203	0	36.3148	3.56314e-24	9.22996e-20
yddE_3	putative isomerase YddE					1							0	356	58	203	0	36.3148	3.56314e-24	9.22996e-20
group_3403	hypothetical protein					1			1	1			0	357	58	202	0	36.136	2.77133e-24	7.17886e-20
group_11067	hypothetical protein					1							0	357	58	202	0	36.136	2.77133e-24	7.17886e-20
group_25121	hypothetical protein					1							0	357	58	202	0	36.136	2.77133e-24	7.17886e-20
yyaP	putative protein YyaP					1					1		0	358	58	201	0	35.9571	2.15311e-24	5.57742e-20
group_9681	hypothetical protein				1	1			1	1			0	358	58	201	0	35.9571	2.15311e-24	5.57742e-20
yddG_1	Aromatic amino acid exporter YddG					1		1					0	359	58	200	0	35.7782	1.67095e-24	4.32842e-20
atzF	Allophanate hydrolase					1		1					0	360	58	199	0	35.5993	1.29531e-24	3.35537e-20
fabF	hypothetical protein					1							0	360	58	199	0	35.5993	1.29531e-24	3.35537e-20
group_11103	hypothetical protein					1							0	360	58	199	0	35.5993	1.29531e-24	3.35537e-20
group_1350	HTH-type transcriptional regulator PgrR					1	1	1		1	1	1	0	361	58	198	0	35.4204	1.00298e-24	2.59813e-20
group_11062	3-oxoacyl-[acyl-carrier-protein] reductase FabG					1							0	361	58	198	0	35.4204	1.00298e-24	2.59813e-20
group_7649	hypothetical protein					1							0	361	58	198	0	35.4204	1.00298e-24	2.59813e-20
bioH	Pimeloyl-[acyl-carrier protein] methyl ester esterase					1							0	361	58	198	0	35.4204	1.00298e-24	2.59813e-20
group_13101	Cis-3-hydroxy-L-proline dehydratase					1		1					0	363	58	196	0	35.0626	5.993e-25	1.55243e-20
ygcS	Inner membrane metabolite transport protein YgcS					1		1					0	363	58	196	0	35.0626	5.993e-25	1.55243e-20
group_13100	hypothetical protein					1		1					0	363	58	196	0	35.0626	5.993e-25	1.55243e-20
fabB_1	3-oxoacyl-[acyl-carrier-protein] synthase 1					1							0	363	58	196	0	35.0626	5.993e-25	1.55243e-20
group_11061	hypothetical protein					1							0	364	58	195	0	34.8837	4.62452e-25	1.19794e-20
group_13013	hypothetical protein					1							0	364	58	195	0	34.8837	4.62452e-25	1.19794e-20
group_11064	hypothetical protein					1							0	364	58	195	0	34.8837	4.62452e-25	1.19794e-20
group_8413	hypothetical protein					1							0	364	58	195	0	34.8837	4.62452e-25	1.19794e-20
lolA_1	Outer-membrane lipoprotein carrier protein					1							0	364	58	195	0	34.8837	4.62452e-25	1.19794e-20
group_16044	hypothetical protein				1	1							0	364	58	195	0	34.8837	4.62452e-25	1.19794e-20
hutH_1	Histidine ammonia-lyase					1							0	364	58	195	0	34.8837	4.62452e-25	1.19794e-20
group_16046	hypothetical protein					1							0	364	58	195	0	34.8837	4.62452e-25	1.19794e-20
group_13014	hypothetical protein					1							0	364	58	195	0	34.8837	4.62452e-25	1.19794e-20
dltA_1	D-alanine--poly(phosphoribitol) ligase subunit 1					1							0	364	58	195	0	34.8837	4.62452e-25	1.19794e-20
group_13015	hypothetical protein					1							0	364	58	195	0	34.8837	4.62452e-25	1.19794e-20
acpM	Meromycolate extension acyl carrier protein					1							0	364	58	195	0	34.8837	4.62452e-25	1.19794e-20
group_16048	hypothetical protein					1							0	364	58	195	0	34.8837	4.62452e-25	1.19794e-20
group_16049	hypothetical protein					1							0	364	58	195	0	34.8837	4.62452e-25	1.19794e-20
group_16050	hypothetical protein					1							0	364	58	195	0	34.8837	4.62452e-25	1.19794e-20
group_11079	hypothetical protein					1				1			0	365	58	194	0	34.7048	3.56435e-25	9.23311e-21
eutQ	Ethanolamine utilization protein EutQ					1		1					0	365	58	194	0	34.7048	3.56435e-25	9.23311e-21
group_16053	Gamma-glutamylputrescine oxidoreductase					1		1					0	365	58	194	0	34.7048	3.56435e-25	9.23311e-21
rubB_1	Rubredoxin-NAD( ) reductase					1		1					0	365	58	194	0	34.7048	3.56435e-25	9.23311e-21
gbsA	Betaine aldehyde dehydrogenase					1		1					0	365	58	194	0	34.7048	3.56435e-25	9.23311e-21
gcvA_1	Glycine cleavage system transcriptional activator					1		1					0	365	58	194	0	34.7048	3.56435e-25	9.23311e-21
group_9648	hypothetical protein					1							0	365	58	194	0	34.7048	3.56435e-25	9.23311e-21
group_2219	hypothetical protein					1						1	0	366	58	193	0	34.5259	2.74399e-25	7.10803e-21
mdcC	Malonate decarboxylase acyl carrier protein					1					1		0	366	58	193	0	34.5259	2.74399e-25	7.10803e-21
group_13099	hypothetical protein					1		1					0	366	58	193	0	34.5259	2.74399e-25	7.10803e-21
group_5758	hypothetical protein					1		1					0	366	58	193	0	34.5259	2.74399e-25	7.10803e-21
group_2297	hypothetical protein							1			1		0	368	58	191	0	34.1682	1.62042e-25	4.19753e-21
group_6502	hypothetical protein					1							0	371	58	188	0	33.6315	7.28665e-26	1.88753e-21
group_8410	hypothetical protein					1							0	372	58	187	0	33.4526	5.56866e-26	1.4425e-21
group_2188	hypothetical protein				1	1			1	1	1		0	374	58	185	0	33.0948	3.24003e-26	8.39298e-22
group_3264	hypothetical protein						1						0	375	58	184	0	32.9159	2.46669e-26	6.38971e-22
citG	2-(5''-triphosphoribosyl)-3'-dephosphocoenzyme-A synthase				1	1							0	376	58	183	0	32.737	1.8755e-26	4.85829e-22
group_3364	hypothetical protein					1							0	376	58	183	0	32.737	1.8755e-26	4.85829e-22
group_9677	hypothetical protein					1							0	376	58	183	0	32.737	1.8755e-26	4.85829e-22
group_7415	hypothetical protein					1						1	0	377	58	182	0	32.5581	1.42413e-26	3.68908e-22
rhaS_7	HTH-type transcriptional activator RhaS						1	1					0	380	58	179	0	32.0215	6.18568e-27	1.60234e-22
aspT	Aspartate/alanine antiporter						1					1	0	391	58	168	0	30.0537	2.61045e-28	6.76212e-24
yliI	Aldose sugar dehydrogenase YliI				1	1	1	1	1	1	1	1	0	391	58	168	0	30.0537	2.61045e-28	6.76212e-24
group_5658	hypothetical protein					1			1	1			0	392	58	167	0	29.8748	1.94051e-28	5.02671e-24
bltD	hypothetical protein					1	1						0	392	58	167	0	29.8748	1.94051e-28	5.02671e-24
oprM_1	Outer membrane protein OprM					1			1				0	393	58	166	0	29.6959	1.44029e-28	3.73093e-24
madA	Acetyl-S-ACP:malonate ACP transferase					1		1				1	0	394	58	165	0	29.517	1.06736e-28	2.76489e-24
group_11104	hypothetical protein				1	1			1	1			0	397	58	162	0	28.9803	4.30305e-29	1.11466e-24
group_8440	hypothetical protein				1	1			1	1			0	397	58	162	0	28.9803	4.30305e-29	1.11466e-24
group_7423	hypothetical protein					1						1	0	398	58	161	0	28.8014	3.16861e-29	8.20796e-25
group_1201	hypothetical protein						1	1		1			0	399	58	160	0	28.6225	2.32943e-29	6.03416e-25
epsL	putative sugar transferase EpsL					1	1	1			1	1	0	405	58	154	0	27.5492	3.54959e-30	9.19487e-26
group_4709	hypothetical protein					1		1	1	1			0	406	58	153	0	27.3703	2.57848e-30	6.67929e-26
group_9690	hypothetical protein					1		1				1	0	407	58	152	0	27.1914	1.8697e-30	4.84328e-26
mupP_1	N-acetylmuramic acid 6-phosphate phosphatase					1			1	1			0	408	58	151	0	27.0125	1.35331e-30	3.50561e-26
group_1851	hypothetical protein					1	1		1				0	409	58	150	0	26.8336	9.77749e-31	2.53276e-26
group_6525	hypothetical protein					1		1			1		0	411	58	148	0	26.4758	5.07541e-31	1.31473e-26
group_5761	hypothetical protein					1							0	411	58	148	0	26.4758	5.07541e-31	1.31473e-26
pcaK_3	4-hydroxybenzoate transporter PcaK					1		1	1	1			0	413	58	146	0	26.1181	2.61474e-31	6.77323e-27
group_7435	Baeyer-Villiger monooxygenase					1							0	414	58	145	0	25.9392	1.87134e-31	4.84751e-27
group_9643	hypothetical protein					1	1						0	414	58	145	0	25.9392	1.87134e-31	4.84751e-27
group_3699	Secretory immunoglobulin A-binding protein EsiB				1	1	1						0	416	58	143	0	25.5814	9.52873e-32	2.46832e-27
group_13012	hypothetical protein					1			1	1			0	416	58	143	0	25.5814	9.52873e-32	2.46832e-27
group_2197	hypothetical protein					1	1	1					0	416	58	143	0	25.5814	9.52873e-32	2.46832e-27
group_11098	hypothetical protein					1							0	416	58	143	0	25.5814	9.52873e-32	2.46832e-27
ethR	HTH-type transcriptional regulator EthR					1							0	417	58	142	0	25.4025	6.77915e-32	1.75607e-27
group_6516	hypothetical protein					1							0	420	58	139	0	24.8658	2.41136e-32	6.24639e-28
group_9659	hypothetical protein					1	1						0	421	58	138	0	24.6869	1.70142e-32	4.40735e-28
group_8437	hypothetical protein					1	1				1		0	423	58	136	0	24.3292	8.41627e-33	2.18015e-28
pao	Pseudooxynicotine oxidase					1							0	424	58	135	0	24.1503	5.90007e-33	1.52835e-28
group_2890	hypothetical protein					1							0	424	58	135	0	24.1503	5.90007e-33	1.52835e-28
hcaB_2	3-phenylpropionate-dihydrodiol/cinnamic acid-dihydrodiol dehydrogenase							1		1	1	1	0	425	58	134	0	23.9714	4.12699e-33	1.06906e-28
group_1790	hypothetical protein					1	1		1				0	426	58	133	0	23.7925	2.88029e-33	7.46112e-29
group_7438	hypothetical protein					1							0	427	58	132	0	23.6136	2.00565e-33	5.19544e-29
group_7420	hypothetical protein					1	1						0	428	58	131	0	23.4347	1.3934e-33	3.60946e-29
group_10544	putative phosphatase					1		1				1	0	430	58	129	0	23.0769	6.67837e-34	1.72997e-29
group_14798	Ferric-anguibactin receptor FatA					1	1						0	430	58	129	0	23.0769	6.67837e-34	1.72997e-29
group_6345	hypothetical protein				1	1			1	1	1		0	432	58	127	0	22.7191	3.17041e-34	8.21263e-30
group_104	hypothetical protein					1	1		1	1			0	432	58	127	0	22.7191	3.17041e-34	8.21263e-30
lcdH	L-carnitine dehydrogenase					1		1	1	1			0	434	58	125	0	22.3614	1.49039e-34	3.86071e-30
group_3804	hypothetical protein					1	1	1				1	0	439	58	120	0	21.4669	2.15951e-35	5.594e-31
group_2379	hypothetical protein				1	1		1		1	1	1	0	440	58	119	0	21.288	1.45585e-35	3.77124e-31
hcaB_3	3-phenylpropionate-dihydrodiol/cinnamic acid-dihydrodiol dehydrogenase				1	1		1		1	1	1	0	440	58	119	0	21.288	1.45585e-35	3.77124e-31
group_4803	hypothetical protein					1	1				1		0	440	58	119	0	21.288	1.45585e-35	3.77124e-31
group_6348	putative HTH-type transcriptional regulator				1	1			1	1	1	1	0	443	58	116	0	20.7513	4.38741e-36	1.13651e-31
group_3882	hypothetical protein				1		1	1	1	1	1		0	445	58	114	0	20.3936	1.94432e-36	5.03657e-32
uctC_1	Acetyl-CoA:oxalate CoA-transferase				1	1		1		1	1	1	0	446	58	113	0	20.2147	1.28868e-36	3.33819e-32
lpxP	Lipid A biosynthesis palmitoleoyltransferase					1		1	1	1			0	447	58	112	0	20.0358	8.51583e-37	2.20594e-32
group_16074	hypothetical protein					1	1					1	0	450	58	109	0	19.4991	2.41277e-37	6.25004e-33
tsaQ1_2	HTH-type transcriptional regulator TsaQ1/TsaQ2				1	1		1		1	1	1	0	453	58	106	0	18.9624	6.64418e-38	1.72111e-33
group_4146	N-acetyldiaminopimelate deacetylase				1	1			1	1	1	1	0	454	58	105	0	18.7835	4.29441e-38	1.11242e-33
group_13016	hypothetical protein					1	1	1				1	0	454	58	105	0	18.7835	4.29441e-38	1.11242e-33
group_12044	hypothetical protein				1	1	1	1			1	1	0	454	58	105	0	18.7835	4.29441e-38	1.11242e-33
group_5178	hypothetical protein					1	1	1				1	0	456	58	103	0	18.4258	1.77592e-38	4.60034e-34
ompW	Outer membrane protein W				1	1		1	1	1	1	1	0	458	58	101	0	18.068	7.24294e-39	1.87621e-34
group_16051	PKHD-type hydroxylase				1	1	1		1	1		1	0	458	58	101	0	18.068	7.24294e-39	1.87621e-34
gltC_3	hypothetical protein					1			1	1	1	1	0	459	58	100	0	17.8891	4.60086e-39	1.19181e-34
group_3898	hypothetical protein					1			1	1			0	459	58	100	0	17.8891	4.60086e-39	1.19181e-34
benM_1	HTH-type transcriptional regulator BenM				1	1	1	1					0	460	58	99	0	17.7102	2.91194e-39	7.54308e-35
group_5188	putative transporter				1	1		1		1	1	1	0	462	58	97	0	17.3524	1.1535e-39	2.98804e-35
group_6278	Nitronate monooxygenase				1	1		1		1	1	1	0	463	58	96	0	17.1735	7.2187e-40	1.86993e-35
group_8154	hypothetical protein				1	1			1	1	1	1	0	466	58	93	0	16.6369	1.72793e-40	4.47603e-36
mutS	DNA mismatch repair protein MutS					1	1	1	1	1			0	466	58	93	0	16.6369	1.72793e-40	4.47603e-36
ompA	hypothetical protein					1	1	1	1	1			0	466	58	93	0	16.6369	1.72793e-40	4.47603e-36
group_9647	hypothetical protein					1	1			1	1		0	468	58	91	0	16.2791	6.52723e-41	1.69081e-36
puuB_1	Gamma-glutamylputrescine oxidoreductase					1			1	1			0	468	58	91	0	16.2791	6.52723e-41	1.69081e-36
group_7433	hypothetical protein				1	1			1	1			0	468	58	91	0	16.2791	6.52723e-41	1.69081e-36
lrp_6	Leucine-responsive regulatory protein					1	1	1	1	1			0	471	58	88	0	15.7424	1.4677e-41	3.80193e-37
group_2798	hypothetical protein				1	1	1	1	1	1	1		0	474	58	85	0	15.2057	3.16996e-42	8.21148e-38
group_15482	hypothetical protein					1	1				1	1	0	476	58	83	0	14.8479	1.11462e-42	2.88732e-38
phnX	Phosphonoacetaldehyde hydrolase					1	1	1		1	1		0	476	58	83	0	14.8479	1.11462e-42	2.88732e-38
rhtA_1	Threonine/homoserine exporter RhtA					1	1	1	1	1			0	477	58	82	0	14.6691	6.56126e-43	1.69963e-38
pcaI_1	3-oxoadipate CoA-transferase subunit A				1	1	1	1		1	1	1	0	478	58	81	0	14.4902	3.84302e-43	9.95497e-39
ptp	Low molecular weight protein-tyrosine-phosphatase Ptp					1	1	1		1		1	0	478	58	81	0	14.4902	3.84302e-43	9.95497e-39
upp	Uracil phosphoribosyltransferase					1	1				1		0	478	58	81	0	14.4902	3.84302e-43	9.95497e-39
yadV_2	putative fimbrial chaperone YadV					1	1	1	1	1	1	1	0	480	58	79	0	14.1324	1.29824e-43	3.36295e-39
group_1224	hypothetical protein				1	1	1	1	1		1		0	485	58	74	0	13.2379	7.83234e-45	2.02889e-40
group_8409	hypothetical protein				1		1	1	1	1		1	0	494	58	65	0	11.6279	3.41207e-47	8.83862e-43
group_8506	hypothetical protein					1		1		1	1	1	0	494	58	65	0	11.6279	3.41207e-47	8.83862e-43
smf-1_2	Major fimbrial subunit SMF-1				1	1	1	1	1	1		1	0	499	58	60	0	10.7335	1.30435e-48	3.37879e-44
group_3463	hypothetical protein					1	1	1	1	1	1		0	503	58	56	0	10.0179	8.28852e-50	2.14706e-45
phrB	Deoxyribodipyrimidine photo-lyase				1	1	1	1	1		1	1	0	507	58	52	0	9.30233	4.56219e-51	1.18179e-46
group_7830	Undecaprenyl-phosphate 4-deoxy-4-formamido-L-arabinose transferase					1	1	1	1	1	1		0	510	58	49	0	8.76565	4.67169e-52	1.21015e-47
group_2718	hypothetical protein				1	1	1	1	1		1	1	0	512	58	47	0	8.40787	9.68771e-53	2.50951e-48
rbn	Ribonuclease BN					1	1	1	1	1			0	512	58	47	0	8.40787	9.68771e-53	2.50951e-48
sacA	UDP-N-acetylglucosamine 2-epimerase					1	1	1	1	1	1		0	518	58	41	0	7.33453	6.46366e-55	1.67435e-50
group_8441	hypothetical protein					1	1		1	1		1	0	519	58	40	0	7.15564	2.67687e-55	6.93416e-51
group_4036	hypothetical protein				1	1	1	1	1	1	1		0	519	58	40	0	7.15564	2.67687e-55	6.93416e-51
paaF_2	2,3-dehydroadipyl-CoA hydratase				1	1	1	1		1	1	1	0	520	58	39	0	6.97674	1.0926e-55	2.83027e-51
tsaQ1_1	HTH-type transcriptional regulator TsaQ1/TsaQ2				1	1	1	1		1	1	1	0	522	58	37	0	6.61896	1.73887e-56	4.50436e-52
group_7076	Putative metabolite transport protein YjhB				1	1	1	1		1	1	1	0	523	58	36	0	6.44007	6.77243e-57	1.75433e-52
group_4695	putative transporter				1	1	1	1		1	1	1	0	523	58	36	0	6.44007	6.77243e-57	1.75433e-52
ygiW	putative protein				1	1	1	1	1	1		1	0	523	58	36	0	6.44007	6.77243e-57	1.75433e-52
carC_1	Caffeyl-CoA reductase-Etf complex subunit CarC				1	1	1	1		1	1	1	0	523	58	36	0	6.44007	6.77243e-57	1.75433e-52
pcaF_1	Beta-ketoadipyl-CoA thiolase				1	1	1	1		1	1	1	0	525	58	34	0	6.08229	9.76122e-58	2.52855e-53
group_363	hypothetical protein				1	1	1	1	1	1	1	1	0	525	58	34	0	6.08229	9.76122e-58	2.52855e-53
paaH_2	3-hydroxyadipyl-CoA dehydrogenase				1	1	1	1		1	1	1	0	526	58	33	0	5.9034	3.60741e-58	9.34463e-54
bacC_1	Dihydroanticapsin 7-dehydrogenase				1	1	1	1		1	1	1	0	526	58	33	0	5.9034	3.60741e-58	9.34463e-54
paaF_3	2,3-dehydroadipyl-CoA hydratase				1	1	1	1		1	1	1	0	526	58	33	0	5.9034	3.60741e-58	9.34463e-54
group_14014	Acyl-CoA dehydrogenase					1	1	1		1	1	1	0	526	58	33	0	5.9034	3.60741e-58	9.34463e-54
pcaJ_1	3-oxoadipate CoA-transferase subunit B				1	1	1	1		1	1	1	0	526	58	33	0	5.9034	3.60741e-58	9.34463e-54
group_9862	hypothetical protein				1	1	1	1		1	1	1	0	527	58	32	0	5.72451	1.30818e-58	3.38871e-54
group_13471	hypothetical protein				1	1	1	1		1	1	1	0	527	58	32	0	5.72451	1.30818e-58	3.38871e-54
group_4532	3-methylmercaptopropionyl-CoA dehydrogenase				1	1	1	1		1	1	1	0	527	58	32	0	5.72451	1.30818e-58	3.38871e-54
cycA_1	D-serine/D-alanine/glycine transporter					1	1	1	1	1	1		0	533	58	26	0	4.65116	1.90401e-61	4.93214e-57
oprD	Porin D				1	1	1	1	1	1	1	1	0	535	58	24	0	4.29338	1.77511e-62	4.59824e-58
group_2170	hypothetical protein					1	1		1	1	1	1	0	539	58	20	0	3.57782	1.07842e-64	2.79355e-60
group_15379	hypothetical protein				1	1	1	1	1	1	1	1	0	544	58	15	0	2.68336	7.91996e-68	2.05159e-63
group_9661	hypothetical protein				1	1	1	1	1	1	1	1	0	546	58	13	0	2.32558	3.16437e-69	8.19698e-65
group_11363	hypothetical protein				1	1	1	1	1	1	1	1	0	547	58	12	0	2.14669	5.79391e-70	1.50085e-65
group_8438	hypothetical protein				1	1	1	1	1	1	1	1	0	548	58	11	0	1.9678	9.93242e-71	2.57289e-66
group_3075	hypothetical protein				1	1	1	1	1	1	1	1	0	548	58	11	0	1.9678	9.93242e-71	2.57289e-66
group_15709	hypothetical protein				1	1	1	1	1	1	1	1	0	548	58	11	0	1.9678	9.93242e-71	2.57289e-66
group_13031	hypothetical protein				1	1	1	1	1	1	1	1	0	550	58	9	0	1.61002	2.32857e-72	6.03193e-68
group_16073	hypothetical protein				1	1	1	1	1	1	1	1	0	550	58	9	0	1.61002	2.32857e-72	6.03193e-68
arnC	hypothetical protein				1	1	1	1	1	1	1	1	0	553	58	6	0	1.07335	4.08308e-75	1.05768e-70
group_2207	hypothetical protein					1	1	1	1	1	1	1	0	559	58	0	0	0	5.44597e-83	1.41072e-78
dnaG	DNA primase				1	1	1	1	1	1	1	1	0	559	58	0	0	0	5.44597e-83	1.41072e-78
group_9344	hypothetical protein				1	1	1	1	1	1	1	1	0	559	58	0	0	0	5.44597e-83	1.41072e-78
